# Distances from ligands as main predictive features for pathogenicity and functional effect of variants in NMDA receptors

**DOI:** 10.1101/2024.05.06.24306939

**Authors:** Ludovica Montanucci, Tobias Brünger, Nisha Bhattarai, Christian M Boßelmann, Sukhan Kim, James P. Allen, Jing Zhang, Chiara Klöckner, Piero Fariselli, Patrick May, Johannes R. Lemke, Scott J. Myers, Hongjie Yuan, Stephen F. Traynelis, Dennis Lal

## Abstract

Genetic variants in genes *GRIN1*, *GRIN2A*, *GRIN2B*, and *GRIN2D*, which encode subunits of the N-methyl-D-aspartate receptor (NMDAR), have been associated with severe and heterogeneous neurologic diseases. Missense variants in these genes can result in gain or loss of the NMDAR function, requiring opposite therapeutic treatments. Computational methods that predict pathogenicity and molecular functional effects are therefore crucial for accurate diagnosis and therapeutic applications. We assembled missense variants: 201 from patients, 631 from general population, and 159 characterized by electrophysiological readouts showing whether they can enhance or reduce the receptor function. This includes new functional data from 47 variants reported here, for the first time. We found that pathogenic/benign variants and variants that increase/decrease the channel function were distributed unevenly on the protein structure, with spatial proximity to ligands bound to the agonist and antagonist binding sites being key predictive features. Leveraging distances from ligands, we developed two independent machine learning-based predictors for NMDAR missense variants: a pathogenicity predictor which outperforms currently available predictors (AUC=0.945, MCC=0.726), and the first binary predictor of molecular function (increase or decrease) (AUC=0.809, MCC=0.523). Using these, we reclassified variants of uncertain significance in the ClinVar database and refined a previous genome-informed epidemiological model to estimate the birth incidence of molecular mechanism-defined GRIN disorders. Our findings demonstrate that distance from ligands is an important feature in NMDARs that can enhance variant pathogenicity prediction and enable functional prediction. Further studies with larger numbers of phenotypically and functionally characterized variants will enhance the potential clinical utility of this method.

## Supplemental Table S1 for "Distances from ligands as main predictive features for pathogenicity and functional effect of variants in NMDA receptors" (part 1 of 2)

### Sheet: Supplementary_table_S1
Supplementary Table S1: List of all possible missense variants in the considered GRIN genes
Gene	Position	Reference amino acid	Alternative amino acid	Domain	Distance from glutamate	Distance from glycine	Distance fom magnesium	Distance from zinc	Distance from pore axis	Distance from membrane	EVE score	KD	S_BLOSUM62	E3D	RSA	Pathogenicity_in_training	Pathogenicity_prediction (0 = Benign, 1 = Pathogenic)	Functional_in_training	Functional_prediction (0 = Decrease, 1 = Increase)
GRIN1	2	Ser	Cys	SP	NA	NA	NA	NA	NA	NA	NA	NA	NA	NA	NA	NA	NA	NA	NA
GRIN1	2	Ser	Arg	SP	NA	NA	NA	NA	NA	NA	NA	NA	NA	NA	NA	NA	NA	NA	NA
GRIN1	2	Ser	Gly	SP	NA	NA	NA	NA	NA	NA	NA	NA	NA	NA	NA	NA	NA	NA	NA
GRIN1	2	Ser	Ile	SP	NA	NA	NA	NA	NA	NA	NA	NA	NA	NA	NA	NA	NA	NA	NA
GRIN1	2	Ser	Thr	SP	NA	NA	NA	NA	NA	NA	NA	NA	NA	NA	NA	NA	NA	NA	NA
GRIN1	2	Ser	Asn	SP	NA	NA	NA	NA	NA	NA	NA	NA	NA	NA	NA	NA	NA	NA	NA
GRIN1	3	Thr	Ser	SP	NA	NA	NA	NA	NA	NA	NA	NA	NA	NA	NA	NA	NA	NA	NA
GRIN1	3	Thr	Pro	SP	NA	NA	NA	NA	NA	NA	NA	NA	NA	NA	NA	NA	NA	NA	NA
GRIN1	3	Thr	Ala	SP	NA	NA	NA	NA	NA	NA	NA	NA	NA	NA	NA	NA	NA	NA	NA
GRIN1	3	Thr	Ile	SP	NA	NA	NA	NA	NA	NA	NA	NA	NA	NA	NA	NA	NA	NA	NA
GRIN1	3	Thr	Asn	SP	NA	NA	NA	NA	NA	NA	NA	NA	NA	NA	NA	NA	NA	NA	NA
GRIN1	4	Met	Leu	SP	NA	NA	NA	NA	NA	NA	NA	NA	NA	NA	NA	NA	NA	NA	NA
GRIN1	4	Met	Val	SP	NA	NA	NA	NA	NA	NA	NA	NA	NA	NA	NA	NA	NA	NA	NA
GRIN1	4	Met	Thr	SP	NA	NA	NA	NA	NA	NA	NA	NA	NA	NA	NA	NA	NA	NA	NA
GRIN1	4	Met	Arg	SP	NA	NA	NA	NA	NA	NA	NA	NA	NA	NA	NA	NA	NA	NA	NA
GRIN1	4	Met	Lys	SP	NA	NA	NA	NA	NA	NA	NA	NA	NA	NA	NA	NA	NA	NA	NA
GRIN1	4	Met	Ile	SP	NA	NA	NA	NA	NA	NA	NA	NA	NA	NA	NA	NA	NA	NA	NA
GRIN1	5	Arg	Cys	SP	NA	NA	NA	NA	NA	NA	NA	NA	NA	NA	NA	NA	NA	NA	NA
GRIN1	5	Arg	Gly	SP	NA	NA	NA	NA	NA	NA	NA	NA	NA	NA	NA	NA	NA	NA	NA
GRIN1	5	Arg	Ser	SP	NA	NA	NA	NA	NA	NA	NA	NA	NA	NA	NA	NA	NA	NA	NA
GRIN1	5	Arg	Leu	SP	NA	NA	NA	NA	NA	NA	NA	NA	NA	NA	NA	NA	NA	NA	NA
GRIN1	5	Arg	Pro	SP	NA	NA	NA	NA	NA	NA	NA	NA	NA	NA	NA	NA	NA	NA	NA
GRIN1	5	Arg	His	SP	NA	NA	NA	NA	NA	NA	NA	NA	NA	NA	NA	NA	NA	NA	NA
GRIN1	6	Leu	Val	SP	NA	NA	NA	NA	NA	NA	NA	NA	NA	NA	NA	NA	NA	NA	NA
GRIN1	6	Leu	Met	SP	NA	NA	NA	NA	NA	NA	NA	NA	NA	NA	NA	NA	NA	NA	NA
GRIN1	6	Leu	Pro	SP	NA	NA	NA	NA	NA	NA	NA	NA	NA	NA	NA	NA	NA	NA	NA
GRIN1	6	Leu	Arg	SP	NA	NA	NA	NA	NA	NA	NA	NA	NA	NA	NA	NA	NA	NA	NA
GRIN1	6	Leu	Gln	SP	NA	NA	NA	NA	NA	NA	NA	NA	NA	NA	NA	NA	NA	NA	NA
GRIN1	7	Leu	Val	SP	NA	NA	NA	NA	NA	NA	NA	NA	NA	NA	NA	NA	NA	NA	NA
GRIN1	7	Leu	Met	SP	NA	NA	NA	NA	NA	NA	NA	NA	NA	NA	NA	NA	NA	NA	NA
GRIN1	7	Leu	Pro	SP	NA	NA	NA	NA	NA	NA	NA	NA	NA	NA	NA	NA	NA	NA	NA
GRIN1	7	Leu	Arg	SP	NA	NA	NA	NA	NA	NA	NA	NA	NA	NA	NA	NA	NA	NA	NA
GRIN1	7	Leu	Gln	SP	NA	NA	NA	NA	NA	NA	NA	NA	NA	NA	NA	NA	NA	NA	NA
GRIN1	8	Thr	Ser	SP	NA	NA	NA	NA	NA	NA	NA	NA	NA	NA	NA	NA	NA	NA	NA
GRIN1	8	Thr	Pro	SP	NA	NA	NA	NA	NA	NA	NA	NA	NA	NA	NA	NA	NA	NA	NA
GRIN1	8	Thr	Ala	SP	NA	NA	NA	NA	NA	NA	NA	NA	NA	NA	NA	NA	NA	NA	NA
GRIN1	8	Thr	Met	SP	NA	NA	NA	NA	NA	NA	NA	NA	NA	NA	NA	NA	NA	NA	NA
GRIN1	8	Thr	Arg	SP	NA	NA	NA	NA	NA	NA	NA	NA	NA	NA	NA	NA	NA	NA	NA
GRIN1	8	Thr	Lys	SP	NA	NA	NA	NA	NA	NA	NA	NA	NA	NA	NA	NA	NA	NA	NA
GRIN1	9	Leu	Phe	SP	NA	NA	NA	NA	NA	NA	NA	NA	NA	NA	NA	NA	NA	NA	NA
GRIN1	9	Leu	Val	SP	NA	NA	NA	NA	NA	NA	NA	NA	NA	NA	NA	NA	NA	NA	NA
GRIN1	9	Leu	Ile	SP	NA	NA	NA	NA	NA	NA	NA	NA	NA	NA	NA	NA	NA	NA	NA
GRIN1	9	Leu	Pro	SP	NA	NA	NA	NA	NA	NA	NA	NA	NA	NA	NA	NA	NA	NA	NA
GRIN1	9	Leu	Arg	SP	NA	NA	NA	NA	NA	NA	NA	NA	NA	NA	NA	NA	NA	NA	NA
GRIN1	9	Leu	His	SP	NA	NA	NA	NA	NA	NA	NA	NA	NA	NA	NA	NA	NA	NA	NA
GRIN1	10	Ala	Ser	SP	NA	NA	NA	NA	NA	NA	NA	NA	NA	NA	NA	NA	NA	NA	NA
GRIN1	10	Ala	Pro	SP	NA	NA	NA	NA	NA	NA	NA	NA	NA	NA	NA	NA	NA	NA	NA
GRIN1	10	Ala	Thr	SP	NA	NA	NA	NA	NA	NA	NA	NA	NA	NA	NA	NA	NA	NA	NA
GRIN1	10	Ala	Val	SP	NA	NA	NA	NA	NA	NA	NA	NA	NA	NA	NA	NA	NA	NA	NA
GRIN1	10	Ala	Gly	SP	NA	NA	NA	NA	NA	NA	NA	NA	NA	NA	NA	NA	NA	NA	NA
GRIN1	10	Ala	Asp	SP	NA	NA	NA	NA	NA	NA	NA	NA	NA	NA	NA	NA	NA	NA	NA
GRIN1	11	Leu	Val	SP	NA	NA	NA	NA	NA	NA	NA	NA	NA	NA	NA	NA	NA	NA	NA
GRIN1	11	Leu	Met	SP	NA	NA	NA	NA	NA	NA	NA	NA	NA	NA	NA	NA	NA	NA	NA
GRIN1	11	Leu	Pro	SP	NA	NA	NA	NA	NA	NA	NA	NA	NA	NA	NA	NA	NA	NA	NA
GRIN1	11	Leu	Arg	SP	NA	NA	NA	NA	NA	NA	NA	NA	NA	NA	NA	NA	NA	NA	NA
GRIN1	11	Leu	Gln	SP	NA	NA	NA	NA	NA	NA	NA	NA	NA	NA	NA	NA	NA	NA	NA
GRIN1	12	Leu	Val	SP	NA	NA	NA	NA	NA	NA	NA	NA	NA	NA	NA	NA	NA	NA	NA
GRIN1	12	Leu	Met	SP	NA	NA	NA	NA	NA	NA	NA	NA	NA	NA	NA	NA	NA	NA	NA
GRIN1	12	Leu	Pro	SP	NA	NA	NA	NA	NA	NA	NA	NA	NA	NA	NA	NA	NA	NA	NA
GRIN1	12	Leu	Arg	SP	NA	NA	NA	NA	NA	NA	NA	NA	NA	NA	NA	NA	NA	NA	NA
GRIN1	12	Leu	Gln	SP	NA	NA	NA	NA	NA	NA	NA	NA	NA	NA	NA	NA	NA	NA	NA
GRIN1	13	Phe	Leu	SP	NA	NA	NA	NA	NA	NA	NA	NA	NA	NA	NA	NA	NA	NA	NA
GRIN1	13	Phe	Val	SP	NA	NA	NA	NA	NA	NA	NA	NA	NA	NA	NA	NA	NA	NA	NA
GRIN1	13	Phe	Ile	SP	NA	NA	NA	NA	NA	NA	NA	NA	NA	NA	NA	NA	NA	NA	NA
GRIN1	13	Phe	Ser	SP	NA	NA	NA	NA	NA	NA	NA	NA	NA	NA	NA	NA	NA	NA	NA
GRIN1	13	Phe	Cys	SP	NA	NA	NA	NA	NA	NA	NA	NA	NA	NA	NA	NA	NA	NA	NA
GRIN1	13	Phe	Tyr	SP	NA	NA	NA	NA	NA	NA	NA	NA	NA	NA	NA	NA	NA	NA	NA
GRIN1	14	Ser	Pro	SP	NA	NA	NA	NA	NA	NA	NA	NA	NA	NA	NA	NA	NA	NA	NA
GRIN1	14	Ser	Ala	SP	NA	NA	NA	NA	NA	NA	NA	NA	NA	NA	NA	NA	NA	NA	NA
GRIN1	14	Ser	Thr	SP	NA	NA	NA	NA	NA	NA	NA	NA	NA	NA	NA	NA	NA	NA	NA
GRIN1	14	Ser	Phe	SP	NA	NA	NA	NA	NA	NA	NA	NA	NA	NA	NA	NA	NA	NA	NA
GRIN1	14	Ser	Cys	SP	NA	NA	NA	NA	NA	NA	NA	NA	NA	NA	NA	NA	NA	NA	NA
GRIN1	14	Ser	Tyr	SP	NA	NA	NA	NA	NA	NA	NA	NA	NA	NA	NA	NA	NA	NA	NA
GRIN1	15	Cys	Arg	SP	NA	NA	NA	NA	NA	NA	NA	NA	NA	NA	NA	NA	NA	NA	NA
GRIN1	15	Cys	Gly	SP	NA	NA	NA	NA	NA	NA	NA	NA	NA	NA	NA	NA	NA	NA	NA
GRIN1	15	Cys	Ser	SP	NA	NA	NA	NA	NA	NA	NA	NA	NA	NA	NA	NA	NA	NA	NA
GRIN1	15	Cys	Phe	SP	NA	NA	NA	NA	NA	NA	NA	NA	NA	NA	NA	NA	NA	NA	NA
GRIN1	15	Cys	Tyr	SP	NA	NA	NA	NA	NA	NA	NA	NA	NA	NA	NA	NA	NA	NA	NA
GRIN1	15	Cys	Trp	SP	NA	NA	NA	NA	NA	NA	NA	NA	NA	NA	NA	NA	NA	NA	NA
GRIN1	16	Ser	Pro	SP	NA	NA	NA	NA	NA	NA	NA	NA	NA	NA	NA	NA	NA	NA	NA
GRIN1	16	Ser	Ala	SP	NA	NA	NA	NA	NA	NA	NA	NA	NA	NA	NA	NA	NA	NA	NA
GRIN1	16	Ser	Thr	SP	NA	NA	NA	NA	NA	NA	NA	NA	NA	NA	NA	NA	NA	NA	NA
GRIN1	16	Ser	Phe	SP	NA	NA	NA	NA	NA	NA	NA	NA	NA	NA	NA	NA	NA	NA	NA
GRIN1	16	Ser	Cys	SP	NA	NA	NA	NA	NA	NA	NA	NA	NA	NA	NA	NA	NA	NA	NA
GRIN1	16	Ser	Tyr	SP	NA	NA	NA	NA	NA	NA	NA	NA	NA	NA	NA	NA	NA	NA	NA
GRIN1	17	Val	Phe	SP	NA	NA	NA	NA	NA	NA	NA	NA	NA	NA	NA	NA	NA	NA	NA
GRIN1	17	Val	Leu	SP	NA	NA	NA	NA	NA	NA	NA	NA	NA	NA	NA	NA	NA	NA	NA
GRIN1	17	Val	Ile	SP	NA	NA	NA	NA	NA	NA	NA	NA	NA	NA	NA	NA	NA	NA	NA
GRIN1	17	Val	Ala	SP	NA	NA	NA	NA	NA	NA	NA	NA	NA	NA	NA	NA	NA	NA	NA
GRIN1	17	Val	Gly	SP	NA	NA	NA	NA	NA	NA	NA	NA	NA	NA	NA	NA	NA	NA	NA
GRIN1	17	Val	Asp	SP	NA	NA	NA	NA	NA	NA	NA	NA	NA	NA	NA	NA	NA	NA	NA
GRIN1	18	Ala	Ser	SP	NA	NA	NA	NA	NA	NA	NA	NA	NA	NA	NA	NA	NA	NA	NA
GRIN1	18	Ala	Pro	SP	NA	NA	NA	NA	NA	NA	NA	NA	NA	NA	NA	NA	NA	NA	NA
GRIN1	18	Ala	Thr	SP	NA	NA	NA	NA	NA	NA	NA	NA	NA	NA	NA	NA	NA	NA	NA
GRIN1	18	Ala	Val	SP	NA	NA	NA	NA	NA	NA	NA	NA	NA	NA	NA	NA	NA	NA	NA
GRIN1	18	Ala	Gly	SP	NA	NA	NA	NA	NA	NA	NA	NA	NA	NA	NA	NA	NA	NA	NA
GRIN1	18	Ala	Asp	SP	NA	NA	NA	NA	NA	NA	NA	NA	NA	NA	NA	NA	NA	NA	NA
GRIN1	19	Arg	Cys	ATD	NA	NA	NA	NA	NA	NA	NA	NA	NA	NA	NA	NA	NA	NA	NA
GRIN1	19	Arg	Gly	ATD	NA	NA	NA	NA	NA	NA	NA	NA	NA	NA	NA	NA	NA	NA	NA
GRIN1	19	Arg	Ser	ATD	NA	NA	NA	NA	NA	NA	NA	NA	NA	NA	NA	NA	NA	NA	NA
GRIN1	19	Arg	Leu	ATD	NA	NA	NA	NA	NA	NA	NA	NA	NA	NA	NA	NA	NA	NA	NA
GRIN1	19	Arg	Pro	ATD	NA	NA	NA	NA	NA	NA	NA	NA	NA	NA	NA	NA	NA	NA	NA
GRIN1	19	Arg	His	ATD	NA	NA	NA	NA	NA	NA	NA	NA	NA	NA	NA	NA	NA	NA	NA
GRIN1	20	Ala	Ser	ATD	NA	NA	NA	NA	NA	NA	NA	NA	NA	NA	NA	NA	NA	NA	NA
GRIN1	20	Ala	Pro	ATD	NA	NA	NA	NA	NA	NA	NA	NA	NA	NA	NA	NA	NA	NA	NA
GRIN1	20	Ala	Thr	ATD	NA	NA	NA	NA	NA	NA	NA	NA	NA	NA	NA	NA	NA	NA	NA
GRIN1	20	Ala	Val	ATD	NA	NA	NA	NA	NA	NA	NA	NA	NA	NA	NA	NA	NA	NA	NA
GRIN1	20	Ala	Gly	ATD	NA	NA	NA	NA	NA	NA	NA	NA	NA	NA	NA	NA	NA	NA	NA
GRIN1	20	Ala	Asp	ATD	NA	NA	NA	NA	NA	NA	NA	NA	NA	NA	NA	NA	NA	NA	NA
GRIN1	21	Ala	Ser	ATD	NA	NA	NA	NA	NA	NA	NA	NA	NA	NA	NA	NA	NA	NA	NA
GRIN1	21	Ala	Pro	ATD	NA	NA	NA	NA	NA	NA	NA	NA	NA	NA	NA	NA	NA	NA	NA
GRIN1	21	Ala	Thr	ATD	NA	NA	NA	NA	NA	NA	NA	NA	NA	NA	NA	NA	NA	NA	NA
GRIN1	21	Ala	Val	ATD	NA	NA	NA	NA	NA	NA	NA	NA	NA	NA	NA	NA	NA	NA	NA
GRIN1	21	Ala	Gly	ATD	NA	NA	NA	NA	NA	NA	NA	NA	NA	NA	NA	NA	NA	NA	NA
GRIN1	21	Ala	Glu	ATD	NA	NA	NA	NA	NA	NA	NA	NA	NA	NA	NA	NA	NA	NA	NA
GRIN1	22	Cys	Arg	ATD	NA	NA	NA	NA	NA	NA	NA	NA	NA	NA	NA	NA	NA	NA	NA
GRIN1	22	Cys	Gly	ATD	NA	NA	NA	NA	NA	NA	NA	NA	NA	NA	NA	NA	NA	NA	NA
GRIN1	22	Cys	Ser	ATD	NA	NA	NA	NA	NA	NA	NA	NA	NA	NA	NA	NA	NA	NA	NA
GRIN1	22	Cys	Phe	ATD	NA	NA	NA	NA	NA	NA	NA	NA	NA	NA	NA	NA	NA	NA	NA
GRIN1	22	Cys	Tyr	ATD	NA	NA	NA	NA	NA	NA	NA	NA	NA	NA	NA	NA	NA	NA	NA
GRIN1	22	Cys	Trp	ATD	NA	NA	NA	NA	NA	NA	NA	NA	NA	NA	NA	NA	NA	NA	NA
GRIN1	23	Asp	Tyr	ATD	NA	NA	NA	NA	NA	NA	NA	NA	NA	NA	NA	NA	NA	NA	NA
GRIN1	23	Asp	His	ATD	NA	NA	NA	NA	NA	NA	NA	NA	NA	NA	NA	NA	NA	NA	NA
GRIN1	23	Asp	Asn	ATD	NA	NA	NA	NA	NA	NA	NA	NA	NA	NA	NA	NA	NA	NA	NA
GRIN1	23	Asp	Val	ATD	NA	NA	NA	NA	NA	NA	NA	NA	NA	NA	NA	NA	NA	NA	NA
GRIN1	23	Asp	Ala	ATD	NA	NA	NA	NA	NA	NA	NA	NA	NA	NA	NA	NA	NA	NA	NA
GRIN1	23	Asp	Gly	ATD	NA	NA	NA	NA	NA	NA	NA	NA	NA	NA	NA	NA	NA	NA	NA
GRIN1	23	Asp	Glu	ATD	NA	NA	NA	NA	NA	NA	NA	NA	NA	NA	NA	NA	NA	NA	NA
GRIN1	24	Pro	Ser	ATD	NA	NA	NA	NA	NA	NA	0.1858	NA	NA	NA	NA	NA	NA	NA	NA
GRIN1	24	Pro	Ala	ATD	NA	NA	NA	NA	NA	NA	0.1773	NA	NA	NA	NA	NA	NA	NA	NA
GRIN1	24	Pro	Thr	ATD	NA	NA	NA	NA	NA	NA	0.1748	NA	NA	NA	NA	NA	NA	NA	NA
GRIN1	24	Pro	Leu	ATD	NA	NA	NA	NA	NA	NA	0.1975	NA	NA	NA	NA	NA	NA	NA	NA
GRIN1	24	Pro	Arg	ATD	NA	NA	NA	NA	NA	NA	0.2342	NA	NA	NA	NA	NA	NA	NA	NA
GRIN1	24	Pro	His	ATD	NA	NA	NA	NA	NA	NA	0.303	NA	NA	NA	NA	NA	NA	NA	NA
GRIN1	25	Lys	Gln	ATD	81	78	142	64	35	-143	0.0984	0.04	0.033	-0.04	100	NA	0.072	NA	0.842
GRIN1	25	Lys	Glu	ATD	81	78	142	64	35	-143	0.1077	-0.019	0.132	0.041	100	NA	0.072	NA	0.832
GRIN1	25	Lys	Met	ATD	81	78	142	64	35	-143	0.2788	0.086	-0.632	-0.181	100	NA	0.052	NA	0.751
GRIN1	25	Lys	Thr	ATD	81	78	142	64	35	-143	0.1188	0.077	-0.188	-0.04	100	NA	0.072	NA	0.841
GRIN1	25	Lys	Arg	ATD	81	78	142	64	35	-143	0.1118	0.054	-0.218	-0.096	100	NA	0.075	NA	0.84
GRIN1	25	Lys	Asn	ATD	81	78	142	64	35	-143	0.1803	0.047	-0.01	0.034	100	NA	0.072	NA	0.837
GRIN1	26	Ile	Phe	ATD	81	76	141	68	35	-141	0.1867	-0.029	-0.311	-0.021	67	NA	0.02	NA	0.812
GRIN1	26	Ile	Leu	ATD	81	76	141	68	35	-141	0.1706	-0.028	-0.1	-0.002	67	NA	0.018	NA	0.842
GRIN1	26	Ile	Val	ATD	81	76	141	68	35	-141	0.0755	0.065	0.17	0.065	67	NA	0.022	NA	0.824
GRIN1	26	Ile	Thr	ATD	81	76	141	68	35	-141	0.0829	-0.069	0.681	0.306	67	NA	0.225	NA	0.828
GRIN1	26	Ile	Ser	ATD	81	76	141	68	35	-141	0.1163	-0.038	0.529	0.417	67	NA	0.191	NA	0.828
GRIN1	26	Ile	Asn	ATD	81	76	141	68	35	-141	0.1239	-0.049	0.261	0.373	67	NA	0.055	NA	0.8
GRIN1	26	Ile	Met	ATD	81	76	141	68	35	-141	0.2003	-0.03	0.059	0.138	67	NA	0.018	NA	0.847
GRIN1	27	Val	Phe	ATD	76	72	137	65	32	-137	0.092	-0.23	-0.742	-0.14	10	NA	0.03	NA	0.718
GRIN1	27	Val	Leu	ATD	76	72	137	65	32	-137	0.1276	-0.1	-0.31	-0.115	10	NA	0.02	NA	0.814
GRIN1	27	Val	Ile	ATD	76	72	137	65	32	-137	0.0944	0.247	0.143	-0.113	10	benign	0.01	NA	0.836
GRIN1	27	Val	Ala	ATD	76	72	137	65	32	-137	0.2321	-0.248	-1.151	0.384	10	NA	0.029	NA	0.669
GRIN1	27	Val	Gly	ATD	76	72	137	65	32	-137	0.3324	-0.252	-2.067	0.797	10	NA	0.029	NA	0.522
GRIN1	27	Val	Asp	ATD	76	72	137	65	32	-137	0.4397	-0.252	-1.975	0.748	10	NA	0.029	NA	0.537
GRIN1	28	Asn	Tyr	ATD	76	71	137	68	33	-136	0.3328	0.04	-0.46	-0.868	17	NA	0.022	NA	0.771
GRIN1	28	Asn	His	ATD	76	71	137	68	33	-136	0.1853	0.029	-0.175	-0.258	17	NA	0.019	NA	0.832
GRIN1	28	Asn	Asp	ATD	76	71	137	68	33	-136	0.3519	0.038	-0.293	0.14	17	NA	0.021	NA	0.762
GRIN1	28	Asn	Ile	ATD	76	71	137	68	33	-136	0.291	0.068	-0.493	-0.79	17	benign	0.007	NA	0.777
GRIN1	28	Asn	Thr	ATD	76	71	137	68	33	-136	0.1111	0.031	0.039	-0.144	17	NA	0.019	NA	0.839
GRIN1	28	Asn	Ser	ATD	76	71	137	68	33	-136	0.1796	0.041	0.058	0.058	17	NA	0.019	NA	0.844
GRIN1	28	Asn	Lys	ATD	76	71	137	68	33	-136	0.1372	-0.352	0.748	-0.072	17	NA	0.325	NA	0.833
GRIN1	29	Ile	Phe	ATD	74	69	135	66	33	-133	0.4135	-0.651	-1.123	0.025	5	NA	0.03	NA	0.629
GRIN1	29	Ile	Leu	ATD	74	69	135	66	33	-133	0.2306	-0.549	-0.611	-0.069	5	NA	0.031	NA	0.809
GRIN1	29	Ile	Val	ATD	74	69	135	66	33	-133	0.1741	-0.456	-0.234	0.097	5	NA	0.021	NA	0.829
GRIN1	29	Ile	Thr	ATD	74	69	135	66	33	-133	0.7275	-0.671	-1.39	1.16	5	NA	0.03	NA	0.556
GRIN1	29	Ile	Ser	ATD	74	69	135	66	33	-133	0.7867	-0.67	-2.015	1.517	5	NA	0.03	NA	0.508
GRIN1	29	Ile	Asn	ATD	74	69	135	66	33	-133	0.7666	-0.67	-2.309	1.475	5	NA	0.03	NA	0.518
GRIN1	29	Ile	Met	ATD	74	69	135	66	33	-133	0.5752	-0.665	-0.694	0.562	5	NA	0.031	NA	0.69
GRIN1	30	Gly	Cys	ATD	74	68	135	70	34	-131	0.7617	0.088	-2.587	-0.95	0	NA	0.096	NA	0.505
GRIN1	30	Gly	Arg	ATD	74	68	135	70	34	-131	0.6172	0.081	-2.39	-0.418	0	NA	0.096	NA	0.517
GRIN1	30	Gly	Ser	ATD	74	68	135	70	34	-131	0.6544	0.084	-1.636	-0.137	0	NA	0.03	NA	0.486
GRIN1	30	Gly	Val	ATD	74	68	135	70	34	-131	0.5441	0.094	-2.775	-1.408	0	NA	0.096	NA	0.521
GRIN1	30	Gly	Ala	ATD	74	68	135	70	34	-131	0.2631	0.126	-1.561	-0.656	0	NA	0.03	NA	0.516
GRIN1	30	Gly	Asp	ATD	74	68	135	70	34	-131	0.6967	0.082	-2.193	0.071	0	NA	0.096	NA	0.512
GRIN1	31	Ala	Ser	ATD	75	68	135	73	36	-130	0.4413	-0.096	-0.329	0.479	0	NA	0.021	NA	0.78
GRIN1	31	Ala	Pro	ATD	75	68	135	73	36	-130	0.7651	-0.088	-0.865	0.51	0	NA	0.043	NA	0.641
GRIN1	31	Ala	Thr	ATD	75	68	135	73	36	-130	0.4297	-0.094	-0.232	0.184	0	NA	0.021	NA	0.787
GRIN1	31	Ala	Val	ATD	75	68	135	73	36	-130	0.2187	0.153	0.099	-0.724	0	NA	0.019	NA	0.857
GRIN1	31	Ala	Gly	ATD	75	68	135	73	36	-130	0.129	-0.096	-0.68	0.645	0	NA	0.031	NA	0.735
GRIN1	31	Ala	Glu	ATD	75	68	135	73	36	-130	0.7552	-0.09	-0.803	0.487	0	NA	0.043	NA	0.651
GRIN1	32	Val	Leu	ATD	73	65	133	74	37	-127	0.1366	0.061	-0.068	-0.184	0	NA	0.019	NA	0.86
GRIN1	32	Val	Met	ATD	73	65	133	74	37	-127	0.1703	-0.176	-0.163	0.213	0	NA	0.019	NA	0.845
GRIN1	32	Val	Ala	ATD	73	65	133	74	37	-127	0.3208	-0.159	-0.689	0.611	0	NA	0.031	NA	0.68
GRIN1	32	Val	Gly	ATD	73	65	133	74	37	-127	0.7522	-0.194	-1.569	1.295	0	NA	0.033	NA	0.484
GRIN1	32	Val	Glu	ATD	73	65	133	74	37	-127	0.6969	-0.193	-1.361	1.155	0	NA	0.033	NA	0.521
GRIN1	33	Leu	Val	ATD	73	67	135	74	39	-128	0.3004	-0.153	-0.168	0.163	1	benign	0.008	NA	0.789
GRIN1	33	Leu	Met	ATD	73	67	135	74	39	-128	0.5043	-0.203	-0.018	0.412	1	NA	0.007	NA	0.76
GRIN1	33	Leu	Pro	ATD	73	67	135	74	39	-128	0.7649	-0.222	-0.83	1.288	1	NA	0.031	NA	0.642
GRIN1	33	Leu	Arg	ATD	73	67	135	74	39	-128	0.827	-0.225	-0.689	0.661	1	NA	0.019	NA	0.612
GRIN1	33	Leu	Gln	ATD	73	67	135	74	39	-128	0.6685	-0.241	-0.571	0.829	1	NA	0.019	NA	0.745
GRIN1	34	Ser	Cys	ATD	75	67	135	78	42	-127	0.5031	0.026	-0.913	-0.353	18	NA	0.071	NA	0.679
GRIN1	34	Ser	Arg	ATD	75	67	135	78	42	-127	0.5676	0.01	-0.639	-0.319	18	NA	0.048	NA	0.739
GRIN1	34	Ser	Gly	ATD	75	67	135	78	42	-127	0.318	0.02	-0.57	0.124	18	NA	0.048	NA	0.76
GRIN1	34	Ser	Ile	ATD	75	67	135	78	42	-127	0.5626	0.028	-1.011	-0.506	18	NA	0.061	NA	0.67
GRIN1	34	Ser	Thr	ATD	75	67	135	78	42	-127	0.3096	0.018	-0.318	-0.14	18	NA	0.009	NA	0.773
GRIN1	34	Ser	Asn	ATD	75	67	135	78	42	-127	0.2172	0.006	-0.453	-0.041	18	NA	0.011	NA	0.826
GRIN1	35	Thr	Ser	ATD	78	70	138	79	45	-131	0.0564	0.002	-0.274	0.08	46	NA	0.047	NA	0.835
GRIN1	35	Thr	Pro	ATD	78	70	138	79	45	-131	0.1351	0.005	-0.568	0.163	46	NA	0.086	NA	0.807
GRIN1	35	Thr	Ala	ATD	78	70	138	79	45	-131	0.1572	0.021	-0.068	-0.024	46	NA	0.045	NA	0.86
GRIN1	35	Thr	Met	ATD	78	70	138	79	45	-131	0.1853	0.043	0.618	-0.174	46	NA	0.146	NA	0.833
GRIN1	35	Thr	Arg	ATD	78	70	138	79	45	-131	0.1708	-0.014	-0.261	-0.157	46	NA	0.047	NA	0.83
GRIN1	35	Thr	Lys	ATD	78	70	138	79	45	-131	0.1239	-0.027	-0.305	-0.005	46	NA	0.047	NA	0.825
GRIN1	36	Arg	Trp	ATD	81	73	141	80	47	-134	0.2126	0.022	-0.695	-0.15	31	NA	0.125	NA	0.716
GRIN1	36	Arg	Gly	ATD	81	73	141	80	47	-134	0.0702	0.019	0.05	0.274	31	NA	0.077	NA	0.852
GRIN1	36	Arg	Leu	ATD	81	73	141	80	47	-134	0.1314	0.03	-0.433	-0.096	31	NA	0.081	NA	0.833
GRIN1	36	Arg	Pro	ATD	81	73	141	80	47	-134	0.0678	0.018	-0.094	0.241	31	NA	0.077	NA	0.855
GRIN1	36	Arg	Gln	ATD	81	73	141	80	47	-134	0.0963	0.008	0.239	0.078	31	benign	0.015	NA	0.813
GRIN1	37	Lys	Gln	ATD	79	74	142	78	47	-134	0.0836	-0.008	-0.034	-0.071	35	NA	0.005	NA	0.841
GRIN1	37	Lys	Glu	ATD	79	74	142	78	47	-134	0.0665	-0.036	0.002	0.023	35	NA	0.005	NA	0.846
GRIN1	37	Lys	Met	ATD	79	74	142	78	47	-134	0.1876	0.025	-0.512	-0.183	35	NA	0.079	NA	0.818
GRIN1	37	Lys	Thr	ATD	79	74	142	78	47	-134	0.0938	0.019	0.002	-0.039	35	NA	0.005	NA	0.846
GRIN1	37	Lys	Arg	ATD	79	74	142	78	47	-134	0.0838	0.001	-0.225	-0.11	35	NA	0.007	NA	0.84
GRIN1	37	Lys	Asn	ATD	79	74	142	78	47	-134	0.1009	-0.019	0.175	0.02	35	NA	0.009	NA	0.837
GRIN1	38	His	Tyr	ATD	75	69	137	75	43	-130	0.1465	0.007	0.068	-0.55	30	benign	0.008	NA	0.872
GRIN1	38	His	Asp	ATD	75	69	137	75	43	-130	0.1394	0.005	-0.173	0.35	30	NA	0.006	NA	0.845
GRIN1	38	His	Asn	ATD	75	69	137	75	43	-130	0.1175	-0.005	0.018	0.255	30	NA	0.006	NA	0.846
GRIN1	38	His	Leu	ATD	75	69	137	75	43	-130	0.1309	0.099	0.304	-0.42	30	NA	0.043	NA	0.818
GRIN1	38	His	Pro	ATD	75	69	137	75	43	-130	0.1932	0.013	-0.178	0.449	30	NA	0.006	NA	0.834
GRIN1	38	His	Arg	ATD	75	69	137	75	43	-130	0.1595	0.01	-0.04	-0.095	30	NA	0.006	NA	0.846
GRIN1	38	His	Gln	ATD	75	69	137	75	43	-130	0.1486	-0.033	0.247	0.036	30	NA	0.043	NA	0.818
GRIN1	39	Glu	Gln	ATD	79	73	141	75	44	-135	0.1056	-0.003	0.166	-0.179	5	NA	0.009	NA	0.837
GRIN1	39	Glu	Lys	ATD	79	73	141	75	44	-135	0.1704	-0.026	0.119	-0.071	5	NA	0.005	NA	0.862
GRIN1	39	Glu	Val	ATD	79	73	141	75	44	-135	0.1825	0.166	-0.346	-0.406	5	NA	0.007	NA	0.818
GRIN1	39	Glu	Ala	ATD	79	73	141	75	44	-135	0.2601	0.136	-0.108	-0.183	5	NA	0.005	NA	0.824
GRIN1	39	Glu	Gly	ATD	79	73	141	75	44	-135	0.1558	0.09	-0.622	0.183	5	benign	0.007	NA	0.778
GRIN1	39	Glu	Asp	ATD	79	73	141	75	44	-135	0.1876	0.07	-0.418	0.049	5	NA	0.007	NA	0.828
GRIN1	40	Gln	Glu	ATD	80	75	143	75	45	-137	0.1089	0.039	-0.135	0.154	26	NA	0.005	NA	0.85
GRIN1	40	Gln	Lys	ATD	80	75	143	75	45	-137	0.1067	0.008	-0.081	0.092	26	NA	0.005	NA	0.855
GRIN1	40	Gln	Leu	ATD	80	75	143	75	45	-137	0.1022	0.174	-0.933	-0.319	26	NA	0.035	NA	0.711
GRIN1	40	Gln	Pro	ATD	80	75	143	75	45	-137	0.2431	0.086	-0.735	0.252	26	NA	0.024	NA	0.699
GRIN1	40	Gln	Arg	ATD	80	75	143	75	45	-137	0.1282	-0.043	-0.17	-0.071	26	NA	0.005	NA	0.84
GRIN1	40	Gln	His	ATD	80	75	143	75	45	-137	0.1492	0.082	-0.381	-0.013	26	benign	0.006	NA	0.838
GRIN1	41	Met	Leu	ATD	76	73	140	71	42	-134	0.0644	0.002	-0.296	-0.288	29	NA	0.008	NA	0.817
GRIN1	41	Met	Val	ATD	76	73	140	71	42	-134	0.0727	0.036	0.015	-0.142	29	NA	0.006	NA	0.833
GRIN1	41	Met	Thr	ATD	76	73	140	71	42	-134	0.0737	-0.011	0.437	0.368	29	NA	0.147	NA	0.828
GRIN1	41	Met	Arg	ATD	76	73	140	71	42	-134	0.0994	-0.01	-0.071	0.243	29	NA	0.006	NA	0.842
GRIN1	41	Met	Lys	ATD	76	73	140	71	42	-134	0.1032	-0.01	0.2	0.445	29	NA	0.043	NA	0.81
GRIN1	41	Met	Ile	ATD	76	73	140	71	42	-134	0.0548	0.008	-0.388	-0.22	29	benign	0.006	NA	0.825
GRIN1	42	Phe	Leu	ATD	74	70	137	70	37	-133	0.2262	0.05	0.25	-0.044	1	NA	0.056	NA	0.813
GRIN1	42	Phe	Val	ATD	74	70	137	70	37	-133	0.3648	0.144	0.495	0.196	1	NA	0.191	NA	0.795
GRIN1	42	Phe	Ile	ATD	74	70	137	70	37	-133	0.1981	0.129	0.404	0.051	1	NA	0.191	NA	0.841
GRIN1	42	Phe	Ser	ATD	74	70	137	70	37	-133	0.6063	-0.09	-0.449	1.453	1	NA	0.022	NA	0.769
GRIN1	42	Phe	Cys	ATD	74	70	137	70	37	-133	0.7654	-0.082	-0.514	0.433	1	NA	0.064	NA	0.746
GRIN1	42	Phe	Tyr	ATD	74	70	137	70	37	-133	0.429	-0.096	-0.367	0.024	1	NA	0.021	NA	0.775
GRIN1	43	Arg	Cys	ATD	79	75	142	71	42	-137	0.511	0.144	-1.294	-0.209	42	NA	0.026	NA	0.575
GRIN1	43	Arg	Gly	ATD	79	75	142	71	42	-137	0.2372	0.143	-0.92	0.511	42	NA	0.037	NA	0.704
GRIN1	43	Arg	Ser	ATD	79	75	142	71	42	-137	0.1205	0.139	-0.197	0.327	42	NA	0.006	NA	0.827
GRIN1	43	Arg	Leu	ATD	79	75	142	71	42	-137	0.1224	0.224	-0.907	-0.44	42	NA	0.037	NA	0.697
GRIN1	43	Arg	Pro	ATD	79	75	142	71	42	-137	0.2604	0.139	-0.804	0.429	42	NA	0.037	NA	0.683
GRIN1	43	Arg	His	ATD	79	75	142	71	42	-137	0.19	0.134	-0.362	0.054	42	NA	0.008	NA	0.818
GRIN1	44	Glu	Gln	ATD	78	76	142	69	42	-137	0.0968	-0.017	0.287	-0.202	33	NA	0.043	NA	0.8
GRIN1	44	Glu	Lys	ATD	78	76	142	69	42	-137	0.1472	0.006	0.041	-0.145	33	NA	0.006	NA	0.844
GRIN1	44	Glu	Val	ATD	78	76	142	69	42	-137	0.1918	0.073	1.048	-0.368	33	NA	0.243	NA	0.831
GRIN1	44	Glu	Ala	ATD	78	76	142	69	42	-137	0.1505	0.045	0.51	-0.164	33	NA	0.147	NA	0.833
GRIN1	44	Glu	Gly	ATD	78	76	142	69	42	-137	0.2866	0.014	-0.364	0.184	33	NA	0.008	NA	0.773
GRIN1	44	Glu	Asp	ATD	78	76	142	69	42	-137	0.095	-0.007	-0.317	0.045	33	NA	0.008	NA	0.802
GRIN1	45	Ala	Ser	ATD	74	72	138	66	39	-135	0.2043	-0.417	-0.915	0.38	16	NA	0.03	NA	0.725
GRIN1	45	Ala	Pro	ATD	74	72	138	66	39	-135	0.5544	-0.414	-1.746	0.445	16	NA	0.017	NA	0.509
GRIN1	45	Ala	Thr	ATD	74	72	138	66	39	-135	0.2071	-0.416	-1.341	0.128	16	NA	0.017	NA	0.624
GRIN1	45	Ala	Val	ATD	74	72	138	66	39	-135	0.1698	-0.374	-1.351	-0.486	16	NA	0.017	NA	0.617
GRIN1	45	Ala	Gly	ATD	74	72	138	66	39	-135	0.3152	-0.416	-1.465	0.557	16	NA	0.017	NA	0.495
GRIN1	45	Ala	Asp	ATD	74	72	138	66	39	-135	0.3326	-0.412	-2.226	0.479	16	NA	0.017	NA	0.516
GRIN1	46	Val	Leu	ATD	76	73	139	67	38	-136	0.1374	-0.264	-0.447	-0.176	4	NA	0.01	NA	0.815
GRIN1	46	Val	Met	ATD	76	73	139	67	38	-136	0.3369	-0.407	-0.47	0.217	4	benign	0.008	NA	0.771
GRIN1	46	Val	Ala	ATD	76	73	139	67	38	-136	0.3302	-0.357	-0.882	0.563	4	NA	0.03	NA	0.671
GRIN1	46	Val	Gly	ATD	76	73	139	67	38	-136	0.6875	-0.42	-2.082	1.238	4	NA	0.017	NA	0.526
GRIN1	46	Val	Glu	ATD	76	73	139	67	38	-136	0.535	-0.434	-1.765	0.995	4	NA	0.017	NA	0.503
GRIN1	47	Asn	Tyr	ATD	78	76	142	67	41	-139	0.1524	0.053	-1.197	-0.698	67	NA	0.017	NA	0.617
GRIN1	47	Asn	His	ATD	78	76	142	67	41	-139	0.116	0.046	-0.431	-0.203	67	NA	0.01	NA	0.82
GRIN1	47	Asn	Asp	ATD	78	76	142	67	41	-139	0.0914	-0.217	0.53	0.116	67	NA	0.147	NA	0.828
GRIN1	47	Asn	Ile	ATD	78	76	142	67	41	-139	0.1929	0.056	-1.514	-0.62	67	NA	0.017	NA	0.544
GRIN1	47	Asn	Thr	ATD	78	76	142	67	41	-139	0.1141	0.052	-0.496	-0.147	67	NA	0.052	NA	0.81
GRIN1	47	Asn	Ser	ATD	78	76	142	67	41	-139	0.0813	0.046	-0.11	0.079	67	NA	0.006	NA	0.842
GRIN1	47	Asn	Lys	ATD	78	76	142	67	41	-139	0.1	-0.069	0.028	-0.123	67	NA	0.006	NA	0.833
GRIN1	48	Gln	Glu	ATD	76	76	141	64	40	-137	0.0602	-0.263	0.241	0.223	32	NA	0.077	NA	0.802
GRIN1	48	Gln	Lys	ATD	76	76	141	64	40	-137	0.0968	0.06	-0.39	0.088	32	NA	0.008	NA	0.829
GRIN1	48	Gln	Leu	ATD	76	76	141	64	40	-137	0.099	0.164	-1.426	-0.329	32	NA	0.017	NA	0.592
GRIN1	48	Gln	Pro	ATD	76	76	141	64	40	-137	0.228	0.121	-1.226	0.327	32	NA	0.017	NA	0.648
GRIN1	48	Gln	Arg	ATD	76	76	141	64	40	-137	0.0777	0.033	-0.553	-0.004	32	NA	0.018	NA	0.804
GRIN1	48	Gln	His	ATD	76	76	141	64	40	-137	0.0902	0.09	-0.65	0.025	32	NA	0.018	NA	0.764
GRIN1	49	Ala	Ser	ATD	74	73	138	62	37	-136	0.2168	-0.049	-0.534	0.271	15	NA	0.004	NA	0.76
GRIN1	49	Ala	Pro	ATD	74	73	138	62	37	-136	0.4292	-0.048	-0.8	0.397	15	NA	0.017	NA	0.643
GRIN1	49	Ala	Thr	ATD	74	73	138	62	37	-136	0.1626	-0.049	0.011	0.07	15	NA	0.002	NA	0.812
GRIN1	49	Ala	Val	ATD	74	73	138	62	37	-136	0.0685	0.167	1.08	-0.29	15	NA	0.171	NA	0.811
GRIN1	49	Ala	Gly	ATD	74	73	138	62	37	-136	0.2818	-0.047	-1.143	0.466	15	benign	0.007	NA	0.574
GRIN1	49	Ala	Asp	ATD	74	73	138	62	37	-136	0.2752	-0.047	-1.073	0.264	15	NA	0.004	NA	0.601
GRIN1	50	Asn	Tyr	ATD	76	76	141	63	37	-139	0.3832	0.834	-2.723	-0.622	28	NA	0.004	NA	0.547
GRIN1	50	Asn	His	ATD	76	76	141	63	37	-139	0.4502	0.83	-1.676	-0.215	28	NA	0.004	NA	0.519
GRIN1	50	Asn	Asp	ATD	76	76	141	63	37	-139	0.4206	0.822	-1.444	0.081	28	NA	0.004	NA	0.529
GRIN1	50	Asn	Ile	ATD	76	76	141	63	37	-139	0.5927	0.841	-3.261	-0.536	28	NA	0.07	NA	0.487
GRIN1	50	Asn	Thr	ATD	76	76	141	63	37	-139	0.3969	0.835	-1.915	-0.117	28	NA	0.004	NA	0.529
GRIN1	50	Asn	Ser	ATD	76	76	141	63	37	-139	0.3319	0.832	-1.616	0.033	28	NA	0.004	NA	0.504
GRIN1	50	Asn	Lys	ATD	76	76	141	63	37	-139	0.3263	0.805	-1.824	-0.123	28	NA	0.004	NA	0.499
GRIN1	51	Lys	Gln	ATD	77	78	143	62	40	-140	0.0844	0.051	0.02	-0.022	43	NA	0	NA	0.812
GRIN1	51	Lys	Glu	ATD	77	78	143	62	40	-140	0.1181	-0.002	0.035	0.142	43	NA	0	NA	0.818
GRIN1	51	Lys	Met	ATD	77	78	143	62	40	-140	0.1213	0.121	-0.663	-0.143	43	NA	0.003	NA	0.73
GRIN1	51	Lys	Thr	ATD	77	78	143	62	40	-140	0.1155	0.113	-0.254	0.042	43	NA	0.003	NA	0.812
GRIN1	51	Lys	Arg	ATD	77	78	143	62	40	-140	0.0877	0.036	-0.253	-0.12	43	benign	0.005	NA	0.812
GRIN1	51	Lys	Asn	ATD	77	78	143	62	40	-140	0.0882	0.047	-0.195	0.093	43	NA	0	NA	0.817
GRIN1	52	Arg	Trp	ATD	74	75	140	59	38	-138	0.4514	0.09	-1.114	-0.09	32	NA	0.003	NA	0.574
GRIN1	52	Arg	Gly	ATD	74	75	140	59	38	-138	0.1561	0.084	-0.284	0.372	32	benign	0.006	NA	0.797
GRIN1	52	Arg	Leu	ATD	74	75	140	59	38	-138	0.1333	0.117	-0.81	0.016	32	NA	0.016	NA	0.68
GRIN1	52	Arg	Pro	ATD	74	75	140	59	38	-138	0.2256	0.087	-0.498	0.358	32	benign	0.007	NA	0.745
GRIN1	52	Arg	Gln	ATD	74	75	140	59	38	-138	0.1655	0.016	0.224	0.097	32	NA	0.034	NA	0.788
GRIN1	53	His	Tyr	ATD	72	73	137	58	33	-137	0.103	0.02	-0.436	-0.334	56	NA	0.004	NA	0.79
GRIN1	53	His	Asp	ATD	72	73	137	58	33	-137	0.1099	0.008	0.026	0.156	56	NA	0.002	NA	0.807
GRIN1	53	His	Asn	ATD	72	73	137	58	33	-137	0.0899	-0.006	0.268	0.102	56	NA	0.102	NA	0.788
GRIN1	53	His	Leu	ATD	72	73	137	58	33	-137	0.093	0.067	-0.528	-0.22	56	NA	0.004	NA	0.78
GRIN1	53	His	Pro	ATD	72	73	137	58	33	-137	0.0638	-0.002	-0.03	0.277	56	NA	0.002	NA	0.802
GRIN1	53	His	Arg	ATD	72	73	137	58	33	-137	0.0755	-0.025	0.003	-0.041	56	NA	0.002	NA	0.807
GRIN1	53	His	Gln	ATD	72	73	137	58	33	-137	0.0947	0.004	0.062	-0.036	56	NA	0.002	NA	0.813
GRIN1	54	Gly	Cys	ATD	NA	NA	NA	NA	NA	NA	NA	NA	NA	NA	NA	NA	NA	NA	NA
GRIN1	54	Gly	Arg	ATD	NA	NA	NA	NA	NA	NA	NA	NA	NA	NA	NA	NA	NA	NA	NA
GRIN1	54	Gly	Ser	ATD	NA	NA	NA	NA	NA	NA	NA	NA	NA	NA	NA	NA	NA	NA	NA
GRIN1	54	Gly	Val	ATD	NA	NA	NA	NA	NA	NA	NA	NA	NA	NA	NA	NA	NA	NA	NA
GRIN1	54	Gly	Ala	ATD	NA	NA	NA	NA	NA	NA	NA	NA	NA	NA	NA	NA	NA	NA	NA
GRIN1	54	Gly	Asp	ATD	NA	NA	NA	NA	NA	NA	NA	NA	NA	NA	NA	NA	NA	NA	NA
GRIN1	55	Ser	Pro	ATD	NA	NA	NA	NA	NA	NA	0.0737	NA	NA	NA	NA	NA	NA	NA	NA
GRIN1	55	Ser	Ala	ATD	NA	NA	NA	NA	NA	NA	0.1494	NA	NA	NA	NA	NA	NA	NA	NA
GRIN1	55	Ser	Thr	ATD	NA	NA	NA	NA	NA	NA	0.1528	NA	NA	NA	NA	NA	NA	NA	NA
GRIN1	55	Ser	Phe	ATD	NA	NA	NA	NA	NA	NA	0.1435	NA	NA	NA	NA	NA	NA	NA	NA
GRIN1	55	Ser	Cys	ATD	NA	NA	NA	NA	NA	NA	0.2675	NA	NA	NA	NA	NA	NA	NA	NA
GRIN1	55	Ser	Tyr	ATD	NA	NA	NA	NA	NA	NA	0.1734	NA	NA	NA	NA	NA	NA	NA	NA
GRIN1	56	Trp	Arg	ATD	NA	NA	NA	NA	NA	NA	0.0516	NA	NA	NA	NA	NA	NA	NA	NA
GRIN1	56	Trp	Gly	ATD	NA	NA	NA	NA	NA	NA	0.0626	NA	NA	NA	NA	NA	NA	NA	NA
GRIN1	56	Trp	Leu	ATD	NA	NA	NA	NA	NA	NA	0.0723	NA	NA	NA	NA	NA	NA	NA	NA
GRIN1	56	Trp	Ser	ATD	NA	NA	NA	NA	NA	NA	0.048	NA	NA	NA	NA	NA	NA	NA	NA
GRIN1	56	Trp	Cys	ATD	NA	NA	NA	NA	NA	NA	0.0856	NA	NA	NA	NA	NA	NA	NA	NA
GRIN1	57	Lys	Gln	ATD	NA	NA	NA	NA	NA	NA	0.1349	NA	NA	NA	NA	NA	NA	NA	NA
GRIN1	57	Lys	Glu	ATD	NA	NA	NA	NA	NA	NA	0.1172	NA	NA	NA	NA	NA	NA	NA	NA
GRIN1	57	Lys	Met	ATD	NA	NA	NA	NA	NA	NA	0.2245	NA	NA	NA	NA	NA	NA	NA	NA
GRIN1	57	Lys	Thr	ATD	NA	NA	NA	NA	NA	NA	0.0923	NA	NA	NA	NA	NA	NA	NA	NA
GRIN1	57	Lys	Arg	ATD	NA	NA	NA	NA	NA	NA	0.0984	NA	NA	NA	NA	NA	NA	NA	NA
GRIN1	57	Lys	Asn	ATD	NA	NA	NA	NA	NA	NA	0.0754	NA	NA	NA	NA	NA	NA	NA	NA
GRIN1	58	Ile	Phe	ATD	NA	NA	NA	NA	NA	NA	0.148	NA	NA	NA	NA	NA	NA	NA	NA
GRIN1	58	Ile	Leu	ATD	NA	NA	NA	NA	NA	NA	0.1119	NA	NA	NA	NA	NA	NA	NA	NA
GRIN1	58	Ile	Val	ATD	NA	NA	NA	NA	NA	NA	0.0967	NA	NA	NA	NA	NA	NA	NA	NA
GRIN1	58	Ile	Thr	ATD	NA	NA	NA	NA	NA	NA	0.1403	NA	NA	NA	NA	NA	NA	NA	NA
GRIN1	58	Ile	Ser	ATD	NA	NA	NA	NA	NA	NA	0.2773	NA	NA	NA	NA	NA	NA	NA	NA
GRIN1	58	Ile	Asn	ATD	NA	NA	NA	NA	NA	NA	0.3552	NA	NA	NA	NA	NA	NA	NA	NA
GRIN1	58	Ile	Met	ATD	NA	NA	NA	NA	NA	NA	0.1689	NA	NA	NA	NA	NA	NA	NA	NA
GRIN1	59	Gln	Glu	ATD	79	76	141	65	35	-141	0.1005	-0.011	-0.052	0.131	37	NA	0.018	NA	0.841
GRIN1	59	Gln	Lys	ATD	79	76	141	65	35	-141	0.0936	-0.069	0.162	0.03	37	NA	0.022	NA	0.831
GRIN1	59	Gln	Leu	ATD	79	76	141	65	35	-141	0.1236	0.074	-0.553	-0.241	37	NA	0.03	NA	0.802
GRIN1	59	Gln	Pro	ATD	79	76	141	65	35	-141	0.2781	0.01	-0.268	0.186	37	NA	0.02	NA	0.783
GRIN1	59	Gln	Arg	ATD	79	76	141	65	35	-141	0.0967	-0.016	-0.087	-0.064	37	NA	0.018	NA	0.845
GRIN1	59	Gln	His	ATD	79	76	141	65	35	-141	0.148	0.012	-0.22	-0.006	37	NA	0.02	NA	0.839
GRIN1	60	Leu	Phe	ATD	75	73	138	64	34	-138	0.1314	-0.278	-0.626	-0.008	16	NA	0.052	NA	0.774
GRIN1	60	Leu	Val	ATD	75	73	138	64	34	-138	0.185	-0.01	0.122	0.144	16	NA	0.106	NA	0.857
GRIN1	60	Leu	Ile	ATD	75	73	138	64	34	-138	0.1942	0.091	0.215	0.039	16	NA	0.21	NA	0.826
GRIN1	60	Leu	Pro	ATD	75	73	138	64	34	-138	0.5784	-0.311	-1.591	1.003	16	NA	0.05	NA	0.539
GRIN1	60	Leu	Arg	ATD	75	73	138	64	34	-138	0.5971	-0.318	-1.524	0.5	16	NA	0.05	NA	0.534
GRIN1	60	Leu	His	ATD	75	73	138	64	34	-138	0.5855	-0.307	-1.718	0.599	16	NA	0.05	NA	0.534
GRIN1	61	Asn	Tyr	ATD	78	74	140	69	37	-139	0.165	0.139	-0.6	-0.672	45	NA	0.03	NA	0.799
GRIN1	61	Asn	His	ATD	78	74	140	69	37	-139	0.1953	0.121	-0.274	-0.195	45	NA	0.02	NA	0.815
GRIN1	61	Asn	Asp	ATD	78	74	140	69	37	-139	0.192	0.084	-0.206	0.112	45	NA	0.018	NA	0.821
GRIN1	61	Asn	Ile	ATD	78	74	140	69	37	-139	0.2211	0.165	-0.615	-0.751	45	NA	0.03	NA	0.797
GRIN1	61	Asn	Thr	ATD	78	74	140	69	37	-139	0.2423	0.141	-0.162	-0.156	45	NA	0.018	NA	0.836
GRIN1	61	Asn	Ser	ATD	78	74	140	69	37	-139	0.1551	0.137	-0.079	0.028	45	NA	0.018	NA	0.842
GRIN1	61	Asn	Lys	ATD	78	74	140	69	37	-139	0.1666	0.073	-0.12	-0.038	45	NA	0.018	NA	0.842
GRIN1	62	Ala	Ser	ATD	79	74	141	72	39	-137	0.103	-0.019	-0.026	0.31	14	NA	0.006	NA	0.828
GRIN1	62	Ala	Pro	ATD	79	74	141	72	39	-137	0.1396	-0.051	-0.403	0.314	14	NA	0.008	NA	0.83
GRIN1	62	Ala	Thr	ATD	79	74	141	72	39	-137	0.1475	-0.017	-0.275	0.08	14	NA	0.008	NA	0.827
GRIN1	62	Ala	Val	ATD	79	74	141	72	39	-137	0.1532	0.028	-0.692	-0.41	14	NA	0.018	NA	0.72
GRIN1	62	Ala	Gly	ATD	79	74	141	72	39	-137	0.1295	-0.07	0.786	0.412	14	NA	0.214	NA	0.828
GRIN1	62	Ala	Asp	ATD	79	74	141	72	39	-137	0.1759	-0.046	-0.428	0.345	14	NA	0.01	NA	0.83
GRIN1	63	Thr	Ser	ATD	78	72	139	74	38	-135	0.1245	0.004	-0.044	0.243	31	NA	0.006	NA	0.846
GRIN1	63	Thr	Pro	ATD	78	72	139	74	38	-135	0.4314	0.009	-0.627	0.297	31	NA	0.018	NA	0.762
GRIN1	63	Thr	Ala	ATD	78	72	139	74	38	-135	0.1644	0.038	-0.079	-0.138	31	NA	0.006	NA	0.86
GRIN1	63	Thr	Ile	ATD	78	72	139	74	38	-135	0.1192	0.13	-0.239	-0.757	31	NA	0.008	NA	0.835
GRIN1	63	Thr	Asn	ATD	78	72	139	74	38	-135	0.2567	-0.012	-0.237	0.181	31	NA	0.008	NA	0.803
GRIN1	64	Ser	Pro	ATD	79	71	139	76	41	-134	0.2399	-0.042	-0.188	0.047	22	NA	0.007	NA	0.834
GRIN1	64	Ser	Ala	ATD	79	71	139	76	41	-134	0.1658	0.031	-0.162	-0.249	22	NA	0.007	NA	0.855
GRIN1	64	Ser	Thr	ATD	79	71	139	76	41	-134	0.1119	-0.001	-0.051	-0.178	22	NA	0.007	NA	0.846
GRIN1	64	Ser	Phe	ATD	79	71	139	76	41	-134	0.254	0.038	-0.819	-0.68	22	NA	0.064	NA	0.683
GRIN1	64	Ser	Cys	ATD	79	71	139	76	41	-134	0.6418	0.015	-0.926	-0.445	22	NA	0.064	NA	0.644
GRIN1	64	Ser	Tyr	ATD	79	71	139	76	41	-134	0.237	0.005	-0.581	-0.678	22	NA	0.019	NA	0.811
GRIN1	65	Val	Phe	ATD	78	69	137	78	40	-131	0.1334	-0.181	-0.469	-0.135	26	NA	0.011	NA	0.823
GRIN1	65	Val	Leu	ATD	78	69	137	78	40	-131	0.1017	0.073	0.009	-0.099	26	NA	0.007	NA	0.846
GRIN1	65	Val	Ile	ATD	78	69	137	78	40	-131	0.0643	0.048	0.048	-0.084	26	NA	0.007	NA	0.852
GRIN1	65	Val	Ala	ATD	78	69	137	78	40	-131	0.1727	-0.217	-0.801	0.295	26	NA	0.087	NA	0.695
GRIN1	65	Val	Gly	ATD	78	69	137	78	40	-131	0.1966	-0.233	-1.731	0.672	26	NA	0.054	NA	0.532
GRIN1	65	Val	Asp	ATD	78	69	137	78	40	-131	0.1719	-0.238	-1.602	0.604	26	NA	0.054	NA	0.539
GRIN1	66	Thr	Ser	ATD	79	69	137	81	43	-130	0.1311	-0.003	0.163	0.137	56	NA	0.018	NA	0.837
GRIN1	66	Thr	Pro	ATD	79	69	137	81	43	-130	0.0962	0.004	-0.502	0.198	56	NA	0.095	NA	0.823
GRIN1	66	Thr	Ala	ATD	79	69	137	81	43	-130	0.1323	0.024	-0.131	-0.073	56	NA	0.014	NA	0.85
GRIN1	66	Thr	Met	ATD	79	69	137	81	43	-130	0.1824	0.013	-0.416	-0.234	56	NA	0.016	NA	0.828
GRIN1	66	Thr	Arg	ATD	79	69	137	81	43	-130	0.1303	-0.063	-0.003	-0.156	56	NA	0.014	NA	0.846
GRIN1	66	Thr	Lys	ATD	79	69	137	81	43	-130	0.1161	-0.1	0.244	0.011	56	NA	0.012	NA	0.813
GRIN1	67	His	Tyr	ATD	73	64	132	77	39	-125	0.1146	0.031	-0.593	-0.513	14	NA	0.019	NA	0.807
GRIN1	67	His	Asp	ATD	73	64	132	77	39	-125	0.0814	-0.417	1.301	0.378	14	NA	0.243	NA	0.838
GRIN1	67	His	Asn	ATD	73	64	132	77	39	-125	0.0806	-0.063	0.729	0.257	14	NA	0.181	NA	0.838
GRIN1	67	His	Leu	ATD	73	64	132	77	39	-125	0.058	0.065	-0.748	-0.369	14	NA	0.053	NA	0.701
GRIN1	67	His	Pro	ATD	73	64	132	77	39	-125	0.0932	0.032	-0.272	0.449	14	NA	0.009	NA	0.835
GRIN1	67	His	Arg	ATD	73	64	132	77	39	-125	0.0924	0.025	-0.152	-0.126	14	NA	0.007	NA	0.85
GRIN1	67	His	Gln	ATD	73	64	132	77	39	-125	0.0842	0.024	0.271	0.077	14	NA	0.011	NA	0.813
GRIN1	68	Lys	Gln	ATD	77	65	133	83	43	-125	0.0884	0.01	0.13	-0.033	13	NA	0.012	NA	0.841
GRIN1	68	Lys	Glu	ATD	77	65	133	83	43	-125	0.0935	0.01	0.108	0.157	13	NA	0.012	NA	0.866
GRIN1	68	Lys	Met	ATD	77	65	133	83	43	-125	0.1426	0.132	-0.799	-0.135	13	NA	0.061	NA	0.686
GRIN1	68	Lys	Thr	ATD	77	65	133	83	43	-125	0.0948	0.111	-0.235	0.062	13	NA	0.014	NA	0.834
GRIN1	68	Lys	Arg	ATD	77	65	133	83	43	-125	0.0939	0.052	-0.269	-0.152	13	NA	0.014	NA	0.834
GRIN1	68	Lys	Asn	ATD	77	65	133	83	43	-125	0.0649	0.087	-0.128	0.075	13	benign	0.033	NA	0.85
GRIN1	69	Pro	Ser	ATD	77	64	132	86	45	-124	0.0793	-0.014	0.792	-0.116	83	NA	0.244	NA	0.838
GRIN1	69	Pro	Ala	ATD	77	64	132	86	45	-124	0.121	0.073	0.634	-0.157	83	NA	0.178	NA	0.838
GRIN1	69	Pro	Thr	ATD	77	64	132	86	45	-124	0.1261	0.006	0.507	-0.154	83	NA	0.144	NA	0.838
GRIN1	69	Pro	Leu	ATD	77	64	132	86	45	-124	0.1688	0.052	-0.278	-0.198	83	NA	0.014	NA	0.83
GRIN1	69	Pro	Arg	ATD	77	64	132	86	45	-124	0.1588	-0.018	0.113	-0.331	83	NA	0.012	NA	0.872
GRIN1	69	Pro	His	ATD	77	64	132	86	45	-124	0.1512	0.008	0.156	-0.254	83	NA	0.016	NA	0.842
GRIN1	70	Asn	Tyr	ATD	78	64	132	84	43	-123	0.6377	0.158	-1.436	-0.442	35	NA	0.038	NA	0.469
GRIN1	70	Asn	His	ATD	78	64	132	84	43	-123	0.6286	0.155	-0.809	-0.142	35	NA	0.061	NA	0.629
GRIN1	70	Asn	Asp	ATD	78	64	132	84	43	-123	0.2715	-0.122	0.14	0.049	35	NA	0.045	NA	0.81
GRIN1	70	Asn	Ile	ATD	78	64	132	84	43	-123	0.6809	0.179	-1.56	-0.265	35	NA	0.038	NA	0.474
GRIN1	70	Asn	Thr	ATD	78	64	132	84	43	-123	0.4256	0.145	-0.428	-0.05	35	NA	0.016	NA	0.807
GRIN1	70	Asn	Ser	ATD	78	64	132	84	43	-123	0.2894	0.123	-0.068	0.041	35	benign	0.033	NA	0.803
GRIN1	70	Asn	Lys	ATD	78	64	132	84	43	-123	0.566	0.091	-0.503	-0.062	35	benign	0.084	NA	0.77
GRIN1	71	Ala	Ser	ATD	74	61	128	82	40	-121	0.1265	-0.092	0.164	0.19	49	NA	0.023	NA	0.831
GRIN1	71	Ala	Pro	ATD	74	61	128	82	40	-121	0.04	-0.211	0.541	0.337	49	NA	0.151	NA	0.832
GRIN1	71	Ala	Thr	ATD	74	61	128	82	40	-121	0.1131	-0.08	-0.133	0.057	49	benign	0.147	NA	0.845
GRIN1	71	Ala	Val	ATD	74	61	128	82	40	-121	0.1113	-0.012	-0.755	-0.142	49	NA	0.101	NA	0.681
GRIN1	71	Ala	Gly	ATD	74	61	128	82	40	-121	0.1689	-0.072	-0.529	0.374	49	NA	0.105	NA	0.812
GRIN1	71	Ala	Asp	ATD	74	61	128	82	40	-121	0.2105	-0.196	-0.111	0.189	49	NA	0.019	NA	0.848
GRIN1	72	Ile	Phe	ATD	77	62	129	84	41	-122	0.2994	-0.008	-0.115	-0.079	82	NA	0.017	NA	0.788
GRIN1	72	Ile	Leu	ATD	77	62	129	84	41	-122	0.176	0.007	0.025	-0.018	82	NA	0.017	NA	0.836
GRIN1	72	Ile	Val	ATD	77	62	129	84	41	-122	0.3444	0.022	0.218	0.054	82	NA	0.016	NA	0.755
GRIN1	72	Ile	Thr	ATD	77	62	129	84	41	-122	0.4329	-0.066	0.593	0.18	82	NA	0.15	NA	0.784
GRIN1	72	Ile	Ser	ATD	77	62	129	84	41	-122	0.4373	-0.068	0.709	0.267	82	NA	0.212	NA	0.784
GRIN1	72	Ile	Asn	ATD	77	62	129	84	41	-122	0.4219	-0.085	0.314	0.225	82	NA	0.016	NA	0.769
GRIN1	72	Ile	Met	ATD	77	62	129	84	41	-122	0.3881	-0.044	0.232	0.007	82	NA	0.016	NA	0.774
GRIN1	73	Gln	Glu	ATD	79	66	133	84	42	-126	0.076	-0.073	-0.002	0.202	26	NA	0.013	NA	0.846
GRIN1	73	Gln	Lys	ATD	79	66	133	84	42	-126	0.0807	-0.039	-0.098	0.101	26	NA	0.013	NA	0.855
GRIN1	73	Gln	Leu	ATD	79	66	133	84	42	-126	0.1283	0.158	-1.06	-0.266	26	NA	0.04	NA	0.681
GRIN1	73	Gln	Pro	ATD	79	66	133	84	42	-126	0.2581	0.1	-0.937	0.321	26	NA	0.04	NA	0.67
GRIN1	73	Gln	Arg	ATD	79	66	133	84	42	-126	0.052	0.015	-0.351	-0.032	26	NA	0.016	NA	0.827
GRIN1	73	Gln	His	ATD	79	66	133	84	42	-126	0.1122	0.095	-0.659	-0.003	26	NA	0.062	NA	0.748
GRIN1	74	Met	Leu	ATD	77	65	132	81	39	-125	0.0806	0.038	-0.3	-0.198	2	NA	0.017	NA	0.83
GRIN1	74	Met	Val	ATD	77	65	132	81	39	-125	0.0933	0.064	0.057	-0.05	2	NA	0.015	NA	0.852
GRIN1	74	Met	Thr	ATD	77	65	132	81	39	-125	0.0576	-0.036	0.477	0.436	2	NA	0.147	NA	0.838
GRIN1	74	Met	Arg	ATD	77	65	132	81	39	-125	0.3543	-0.043	-0.144	0.216	2	NA	0.015	NA	0.801
GRIN1	74	Met	Lys	ATD	77	65	132	81	39	-125	0.2324	-0.046	0.109	0.451	2	NA	0.015	NA	0.86
GRIN1	74	Met	Ile	ATD	77	65	132	81	39	-125	0.08	0.029	-0.316	-0.156	2	NA	0.017	NA	0.82
GRIN1	75	Ala	Ser	ATD	76	63	130	80	37	-125	0.2757	-0.206	-0.413	0.312	15	NA	0.144	NA	0.796
GRIN1	75	Ala	Pro	ATD	76	63	130	80	37	-125	0.7131	-0.195	-1.175	0.461	15	NA	0.126	NA	0.594
GRIN1	75	Ala	Thr	ATD	76	63	130	80	37	-125	0.2061	-0.197	-0.475	0.092	15	pathogenic	0.313	NA	0.831
GRIN1	75	Ala	Val	ATD	76	63	130	80	37	-125	0.3009	0.062	-0.363	-0.299	15	NA	0.144	NA	0.786
GRIN1	75	Ala	Gly	ATD	76	63	130	80	37	-125	0.5527	-0.19	-1.05	0.542	15	benign	0.132	NA	0.673
GRIN1	75	Ala	Asp	ATD	76	63	130	80	37	-125	0.662	-0.185	-1.474	0.326	15	NA	0.126	NA	0.478
GRIN1	76	Leu	Val	ATD	79	67	133	82	39	-127	0.3414	0.011	0.231	0.119	70	NA	0.013	NA	0.76
GRIN1	76	Leu	Met	ATD	79	67	133	82	39	-127	0.2755	-0.101	0.274	0.174	70	NA	0.013	NA	0.771
GRIN1	76	Leu	Pro	ATD	79	67	133	82	39	-127	0.5002	-0.11	-0.153	0.753	70	NA	0.015	NA	0.767
GRIN1	76	Leu	Arg	ATD	79	67	133	82	39	-127	0.1823	-0.232	0.448	0.329	70	NA	0.147	NA	0.832
GRIN1	76	Leu	Gln	ATD	79	67	133	82	39	-127	0.1626	-0.194	0.625	0.361	70	NA	0.147	NA	0.842
GRIN1	77	Ser	Pro	ATD	80	69	136	81	40	-129	0.3775	0.016	-0.852	0.08	33	NA	0.122	NA	0.699
GRIN1	77	Ser	Ala	ATD	80	69	136	81	40	-129	0.1212	0.171	0.136	-0.345	33	NA	0.048	NA	0.842
GRIN1	77	Ser	Thr	ATD	80	69	136	81	40	-129	0.128	0.003	-0.181	-0.231	33	NA	0.015	NA	0.84
GRIN1	77	Ser	Leu	ATD	80	69	136	81	40	-129	0.1792	0.082	-0.816	-0.846	33	NA	0.122	NA	0.69
GRIN1	77	Ser	Trp	ATD	80	69	136	81	40	-129	0.3877	0.017	-1.344	-0.739	33	NA	0.1	NA	0.585
GRIN1	78	Val	Leu	ATD	76	66	133	76	35	-128	0.2116	-0.12	-0.423	-0.153	1	NA	0.021	NA	0.841
GRIN1	78	Val	Met	ATD	76	66	133	76	35	-128	0.2469	-0.206	-0.265	0.298	1	NA	0.021	NA	0.828
GRIN1	78	Val	Ala	ATD	76	66	133	76	35	-128	0.25	-0.009	0.226	0.553	1	NA	0.023	NA	0.826
GRIN1	78	Val	Gly	ATD	76	66	133	76	35	-128	0.4336	-0.23	-1.051	1.231	1	NA	0.066	NA	0.701
GRIN1	78	Val	Glu	ATD	76	66	133	76	35	-128	0.6708	-0.244	-1.019	0.927	1	NA	0.066	NA	0.641
GRIN1	79	Cys	Arg	ATD	78	68	134	77	34	-129	0.7103	-0.231	-0.149	0.323	21	NA	0.019	NA	0.764
GRIN1	79	Cys	Gly	ATD	78	68	134	77	34	-129	0.8542	-0.102	-0.6	0.859	21	NA	0.031	NA	0.652
GRIN1	79	Cys	Ser	ATD	78	68	134	77	34	-129	0.7089	-0.106	0.157	0.691	21	NA	0.023	NA	0.757
GRIN1	79	Cys	Phe	ATD	78	68	134	77	34	-129	0.757	-0.064	-0.545	-0.32	21	NA	0.064	NA	0.756
GRIN1	79	Cys	Tyr	ATD	78	68	134	77	34	-129	0.7506	-0.109	-0.469	-0.281	21	NA	0.022	NA	0.766
GRIN1	79	Cys	Trp	ATD	78	68	134	77	34	-129	0.8433	-0.1	-0.864	-0.166	21	NA	0.076	NA	0.588
GRIN1	80	Glu	Gln	ATD	81	70	137	80	38	-132	0.1757	0.007	0.123	-0.21	36	NA	0.081	NA	0.857
GRIN1	80	Glu	Lys	ATD	81	70	137	80	38	-132	0.1601	-0.133	0.206	-0.089	36	benign	0.064	NA	0.828
GRIN1	80	Glu	Val	ATD	81	70	137	80	38	-132	0.3287	0.16	-1.381	-0.625	36	NA	0.07	NA	0.497
GRIN1	80	Glu	Ala	ATD	81	70	137	80	38	-132	0.3049	0.161	-0.736	-0.275	36	NA	0.124	NA	0.654
GRIN1	80	Glu	Gly	ATD	81	70	137	80	38	-132	0.2475	0.141	-1.11	0.192	36	NA	0.07	NA	0.616
GRIN1	80	Glu	Asp	ATD	81	70	137	80	38	-132	0.1223	0.049	-0.382	0.117	36	NA	0.084	NA	0.838
GRIN1	81	Asp	Tyr	ATD	82	72	139	78	39	-134	0.1635	0.037	0.254	-0.702	25	NA	0.01	NA	0.818
GRIN1	81	Asp	His	ATD	82	72	139	78	39	-134	0.1168	0.039	0.156	-0.257	25	NA	0.01	NA	0.837
GRIN1	81	Asp	Asn	ATD	82	72	139	78	39	-134	0.0868	0.031	0.063	-0.079	25	NA	0.006	NA	0.867
GRIN1	81	Asp	Val	ATD	82	72	139	78	39	-134	0.1742	0.078	0.525	-0.489	25	NA	0.114	NA	0.833
GRIN1	81	Asp	Ala	ATD	82	72	139	78	39	-134	0.1256	0.081	0.443	-0.246	25	NA	0.114	NA	0.838
GRIN1	81	Asp	Gly	ATD	82	72	139	78	39	-134	0.1364	0.048	-0.287	0.157	25	NA	0.008	NA	0.835
GRIN1	81	Asp	Glu	ATD	82	72	139	78	39	-134	0.0974	-0.021	0.347	-0.096	25	benign	0.028	NA	0.833
GRIN1	82	Leu	Phe	ATD	78	69	136	75	35	-132	0.2561	-0.385	-0.729	-0.02	0	NA	0.031	NA	0.679
GRIN1	82	Leu	Val	ATD	78	69	136	75	35	-132	0.2106	-0.22	-0.18	0.191	0	NA	0.019	NA	0.839
GRIN1	82	Leu	Ile	ATD	78	69	136	75	35	-132	0.2478	-0.143	-0.085	0.057	0	NA	0.019	NA	0.849
GRIN1	82	Leu	Pro	ATD	78	69	136	75	35	-132	0.7766	-0.422	-1.874	1.405	0	NA	0.033	NA	0.484
GRIN1	82	Leu	Arg	ATD	78	69	136	75	35	-132	0.7686	-0.431	-1.696	0.759	0	NA	0.033	NA	0.469
GRIN1	82	Leu	His	ATD	78	69	136	75	35	-132	0.7345	-0.425	-1.876	0.826	0	NA	0.033	NA	0.524
GRIN1	83	Ile	Phe	ATD	76	67	133	73	32	-131	0.4027	-0.17	-0.394	-0.069	1	NA	0.054	NA	0.795
GRIN1	83	Ile	Leu	ATD	76	67	133	73	32	-131	0.1353	-0.057	-0.069	-0.033	1	NA	0.052	NA	0.847
GRIN1	83	Ile	Val	ATD	76	67	133	73	32	-131	0.1601	-0.055	0.114	0.123	1	NA	0.052	NA	0.859
GRIN1	83	Ile	Thr	ATD	76	67	133	73	32	-131	0.3141	-0.213	0.065	0.968	1	NA	0.052	NA	0.796
GRIN1	83	Ile	Ser	ATD	76	67	133	73	32	-131	0.2345	-0.215	-0.067	1.347	1	NA	0.052	NA	0.846
GRIN1	83	Ile	Asn	ATD	76	67	133	73	32	-131	0.3486	-0.254	-0.344	1.216	1	NA	0.054	NA	0.77
GRIN1	83	Ile	Met	ATD	76	67	133	73	32	-131	0.2822	-0.181	0.074	0.468	1	NA	0.052	NA	0.812
GRIN1	84	Ser	Pro	ATD	81	72	138	77	36	-135	NA	0.018	-0.877	0.076	51	NA	0.075	NA	NA
GRIN1	84	Ser	Ala	ATD	81	72	138	77	36	-135	NA	0.077	-0.365	-0.218	51	NA	0.02	NA	NA
GRIN1	84	Ser	Thr	ATD	81	72	138	77	36	-135	NA	0.014	-0.337	-0.167	51	NA	0.02	NA	NA
GRIN1	84	Ser	Phe	ATD	81	72	138	77	36	-135	NA	0.03	-1.492	-0.62	51	benign	0.018	NA	NA
GRIN1	84	Ser	Cys	ATD	81	72	138	77	36	-135	NA	0.027	-1.341	-0.468	51	NA	0.065	NA	NA
GRIN1	84	Ser	Tyr	ATD	81	72	138	77	36	-135	NA	0.022	-1.177	-0.649	51	NA	0.065	NA	NA
GRIN1	85	Ser	Cys	ATD	81	73	139	73	36	-136	0.4796	0.016	-1.389	-0.468	30	NA	0.032	NA	0.527
GRIN1	85	Ser	Arg	ATD	81	73	139	73	36	-136	0.0754	-0.079	-0.221	-0.297	30	NA	0.02	NA	0.832
GRIN1	85	Ser	Gly	ATD	81	73	139	73	36	-136	0.1473	0.013	-0.784	0.099	30	NA	0.042	NA	0.69
GRIN1	85	Ser	Ile	ATD	81	73	139	73	36	-136	0.2418	0.025	-1.351	-0.669	30	NA	0.032	NA	0.596
GRIN1	85	Ser	Thr	ATD	81	73	139	73	36	-136	0.146	0.006	-0.351	-0.207	30	NA	0.02	NA	0.82
GRIN1	85	Ser	Asn	ATD	81	73	139	73	36	-136	0.0841	-0.064	0.057	-0.101	30	NA	0.018	NA	0.839
GRIN1	86	Gln	Glu	NA	78	72	137	70	33	-134	0.2036	-0.003	-0.063	0.139	12	NA	0.018	NA	0.841
GRIN1	86	Gln	Lys	NA	78	72	137	70	33	-134	0.1521	-0.221	0.287	0.085	12	NA	0.122	NA	0.805
GRIN1	86	Gln	Leu	NA	78	72	137	70	33	-134	0.517	0.064	-1.449	-0.407	12	NA	0.029	NA	0.497
GRIN1	86	Gln	Pro	NA	78	72	137	70	33	-134	0.2168	0.034	-0.69	0.292	12	NA	0.03	NA	0.727
GRIN1	86	Gln	Arg	NA	78	72	137	70	33	-134	0.124	-0.039	-0.106	-0.066	12	NA	0.018	NA	0.842
GRIN1	86	Gln	His	NA	78	72	137	70	33	-134	0.185	0.014	-0.346	-0.026	12	NA	0.02	NA	0.815
GRIN1	87	Val	Phe	NA	75	69	134	69	30	-132	0.5087	-0.778	-1.652	-0.142	0	NA	0.066	NA	0.489
GRIN1	87	Val	Leu	NA	75	69	134	69	30	-132	0.4312	-0.74	-1.064	-0.155	0	NA	0.066	NA	0.68
GRIN1	87	Val	Ile	NA	75	69	134	69	30	-132	0.236	-0.556	-0.352	-0.131	0	NA	0.058	NA	0.818
GRIN1	87	Val	Ala	NA	75	69	134	69	30	-132	0.3863	-0.719	-1.193	0.557	0	NA	0.066	NA	0.604
GRIN1	87	Val	Gly	NA	75	69	134	69	30	-132	0.7158	-0.79	-2.694	1.149	0	NA	0.066	NA	0.531
GRIN1	87	Val	Asp	NA	75	69	134	69	30	-132	0.7802	-0.793	-2.749	1.052	0	NA	0.066	NA	0.487
GRIN1	88	Tyr	His	ATD	71	66	131	64	28	-132	0.1424	-0.013	-0.081	0.943	13	NA	0.145	NA	0.851
GRIN1	88	Tyr	Asp	ATD	71	66	131	64	28	-132	0.2258	-0.138	0.135	1.637	13	NA	0.178	NA	0.841
GRIN1	88	Tyr	Asn	ATD	71	66	131	64	28	-132	0.3791	-0.019	0.1	1.361	13	NA	0.145	NA	0.814
GRIN1	88	Tyr	Phe	ATD	71	66	131	64	28	-132	0.1172	0.051	0.07	-0.186	13	NA	0.145	NA	0.857
GRIN1	88	Tyr	Ser	ATD	71	66	131	64	28	-132	0.1987	-0.012	0.449	1.387	13	NA	0.449	NA	0.844
GRIN1	88	Tyr	Cys	ATD	71	66	131	64	28	-132	0.3838	0.014	-0.167	0.367	13	NA	0.145	NA	0.801
GRIN1	89	Ala	Ser	ATD	70	65	131	66	29	-128	0.3589	-0.283	-0.793	0.629	0	NA	0.08	NA	0.715
GRIN1	89	Ala	Pro	ATD	70	65	131	66	29	-128	0.7309	-0.281	-1.615	0.61	0	NA	0.066	NA	0.527
GRIN1	89	Ala	Thr	ATD	70	65	131	66	29	-128	0.2362	-0.282	-0.979	0.256	0	NA	0.066	NA	0.723
GRIN1	89	Ala	Val	ATD	70	65	131	66	29	-128	0.1796	-0.061	-0.675	-0.947	0	NA	0.068	NA	0.757
GRIN1	89	Ala	Gly	ATD	70	65	131	66	29	-128	0.3587	-0.299	-1.023	0.794	0	NA	0.066	NA	0.705
GRIN1	89	Ala	Asp	ATD	70	65	131	66	29	-128	0.5912	-0.279	-1.978	0.94	0	NA	0.066	NA	0.521
GRIN1	90	Ile	Phe	ATD	70	63	130	69	31	-127	0.303	-0.464	-1.071	0.047	1	NA	0.065	NA	0.662
GRIN1	90	Ile	Leu	ATD	70	63	130	69	31	-127	0.1268	-0.322	-0.522	-0.074	1	NA	0.07	NA	0.81
GRIN1	90	Ile	Val	ATD	70	63	130	69	31	-127	0.0734	-0.094	-0.096	0.126	1	NA	0.058	NA	0.837
GRIN1	90	Ile	Thr	ATD	70	63	130	69	31	-127	0.5199	-0.532	-1.518	1.497	1	NA	0.065	NA	0.494
GRIN1	90	Ile	Ser	ATD	70	63	130	69	31	-127	0.4058	-0.533	-2.215	1.896	1	NA	0.065	NA	0.526
GRIN1	90	Ile	Asn	ATD	70	63	130	69	31	-127	0.7115	-0.534	-2.655	1.916	1	NA	0.065	NA	0.531
GRIN1	90	Ile	Met	ATD	70	63	130	69	31	-127	0.264	-0.501	-0.605	0.694	1	NA	0.07	NA	0.782
GRIN1	91	Leu	Val	ATD	69	64	131	68	33	-127	0.0781	0.121	0.313	0.201	1	NA	0.156	NA	0.805
GRIN1	91	Leu	Ile	ATD	69	64	131	68	33	-127	0.069	0.321	0.453	0.087	1	NA	0.325	NA	0.828
GRIN1	91	Leu	Pro	ATD	69	64	131	68	33	-127	0.4758	-0.228	-2.006	1.735	1	NA	0.03	NA	0.521
GRIN1	91	Leu	Arg	ATD	69	64	131	68	33	-127	0.6691	-0.228	-1.88	1.218	1	NA	0.03	NA	0.514
GRIN1	91	Leu	Gln	ATD	69	64	131	68	33	-127	0.5843	-0.231	-1.783	1.342	1	NA	0.03	NA	0.504
GRIN1	92	Val	Phe	ATD	68	60	128	71	33	-123	0.2815	-0.018	-0.109	-0.134	1	NA	0.024	NA	0.801
GRIN1	92	Val	Leu	ATD	68	60	128	71	33	-123	0.249	-0.007	-0.07	-0.175	1	NA	0.024	NA	0.841
GRIN1	92	Val	Ile	ATD	68	60	128	71	33	-123	0.1839	-0.011	-0.33	-0.169	1	NA	0.027	NA	0.815
GRIN1	92	Val	Ala	ATD	68	60	128	71	33	-123	0.1908	0.003	1.424	0.706	1	NA	0.422	NA	0.826
GRIN1	92	Val	Gly	ATD	68	60	128	71	33	-123	0.2579	-0.139	3.378	1.466	1	NA	0.422	NA	0.801
GRIN1	92	Val	Asp	ATD	68	60	128	71	33	-123	0.3186	-0.033	0.616	1.503	1	NA	0.297	NA	0.77
GRIN1	93	Ser	Cys	ATD	69	62	130	73	37	-123	0.5482	0.009	-0.214	-0.632	0	NA	0.027	NA	0.758
GRIN1	93	Ser	Arg	ATD	69	62	130	73	37	-123	0.5907	0.006	-0.135	-0.402	0	NA	0.024	NA	0.77
GRIN1	93	Ser	Gly	ATD	69	62	130	73	37	-123	0.3028	0.004	-0.126	0.212	0	NA	0.024	NA	0.791
GRIN1	93	Ser	Ile	ATD	69	62	130	73	37	-123	0.3457	0.011	-0.233	-0.72	0	NA	0.027	NA	0.772
GRIN1	93	Ser	Thr	ATD	69	62	130	73	37	-123	0.4004	0.005	-0.08	-0.155	0	NA	0.024	NA	0.804
GRIN1	93	Ser	Asn	ATD	69	62	130	73	37	-123	0.539	0.003	-0.089	-0.011	0	NA	0.024	NA	0.775
GRIN1	94	His	Tyr	ATD	68	59	127	74	38	-121	0.3113	0.002	-0.014	-0.431	24	NA	0.013	NA	0.759
GRIN1	94	His	Asp	ATD	68	59	127	74	38	-121	0.2227	0.003	-0.06	0.314	24	NA	0.013	NA	0.809
GRIN1	94	His	Asn	ATD	68	59	127	74	38	-121	0.2647	-0.004	0.002	0.242	24	NA	0.013	NA	0.784
GRIN1	94	His	Leu	ATD	68	59	127	74	38	-121	0.3055	0.021	-0.101	-0.173	24	NA	0.013	NA	0.774
GRIN1	94	His	Pro	ATD	68	59	127	74	38	-121	0.2817	0.005	-0.091	0.453	24	NA	0.013	NA	0.779
GRIN1	94	His	Arg	ATD	68	59	127	74	38	-121	0.4177	-0.004	-0.045	-0.096	24	NA	0.013	NA	0.773
GRIN1	94	His	Gln	ATD	68	59	127	74	38	-121	0.2973	-0.001	0.014	0.111	24	NA	0.013	NA	0.764
GRIN1	95	Pro	Ser	ATD	71	61	130	78	41	-121	0.1359	0.002	0.091	-0.084	10	NA	0.011	NA	0.867
GRIN1	95	Pro	Ala	ATD	71	61	130	78	41	-121	0.2414	0.013	0.008	-0.145	10	NA	0.011	NA	0.834
GRIN1	95	Pro	Thr	ATD	71	61	130	78	41	-121	0.2175	0.003	0.067	-0.121	10	NA	0.011	NA	0.855
GRIN1	95	Pro	Leu	ATD	71	61	130	78	41	-121	0.3015	0.013	-0.13	-0.237	10	NA	0.011	NA	0.794
GRIN1	95	Pro	Arg	ATD	71	61	130	78	41	-121	0.2759	0.005	-0.047	-0.277	10	NA	0.011	NA	0.794
GRIN1	95	Pro	Gln	ATD	71	61	130	78	41	-121	0.3264	0.006	0.009	-0.175	10	NA	0.011	NA	0.779
GRIN1	96	Pro	Ser	ATD	72	62	130	80	45	-122	0.1013	0.012	-0.019	-0.025	83	benign	0.081	NA	0.836
GRIN1	96	Pro	Ala	ATD	72	62	130	80	45	-122	0.1331	0.025	-0.056	-0.047	83	NA	0.084	NA	0.841
GRIN1	96	Pro	Thr	ATD	72	62	130	80	45	-122	0.1151	0.018	-0.067	-0.033	83	NA	0.084	NA	0.85
GRIN1	96	Pro	Leu	ATD	72	62	130	80	45	-122	0.1166	0.031	-0.166	-0.097	83	NA	0.084	NA	0.845
GRIN1	96	Pro	Arg	ATD	72	62	130	80	45	-122	0.1411	0.015	-0.125	-0.131	83	NA	0.084	NA	0.85
GRIN1	96	Pro	His	ATD	72	62	130	80	45	-122	0.1717	0.016	-0.117	-0.092	83	NA	0.084	NA	0.84
GRIN1	97	Thr	Ser	ATD	71	60	129	81	44	-119	0.0736	-0.002	0.036	0.036	46	NA	0.017	NA	0.847
GRIN1	97	Thr	Pro	ATD	71	60	129	81	44	-119	0.1097	0.002	-0.115	0.081	46	NA	0.017	NA	0.845
GRIN1	97	Thr	Ala	ATD	71	60	129	81	44	-119	0.1245	0.009	-0.032	-0.022	46	NA	0.017	NA	0.836
GRIN1	97	Thr	Ile	ATD	71	60	129	81	44	-119	0.1362	0.006	-0.203	-0.123	46	NA	0.017	NA	0.835
GRIN1	97	Thr	Asn	ATD	71	60	129	81	44	-119	0.1167	0.002	-0.043	0.028	46	NA	0.017	NA	0.841
GRIN1	98	Pro	Ser	ATD	69	57	126	81	45	-115	NA	0.146	-0.616	-0.027	94	NA	0.066	NA	NA
GRIN1	98	Pro	Ala	ATD	69	57	126	81	45	-115	NA	0.22	-0.714	-0.083	94	NA	0.066	NA	NA
GRIN1	98	Pro	Thr	ATD	69	57	126	81	45	-115	NA	0.151	-0.847	-0.063	94	NA	0.094	NA	NA
GRIN1	98	Pro	Leu	ATD	69	57	126	81	45	-115	NA	0.196	-1.654	-0.162	94	benign	0.094	NA	NA
GRIN1	98	Pro	Arg	ATD	69	57	126	81	45	-115	NA	0.161	-1.382	-0.091	94	benign	0.061	NA	NA
GRIN1	98	Pro	His	ATD	69	57	126	81	45	-115	NA	0.122	-1.246	-0.085	94	NA	0.072	NA	NA
GRIN1	99	Asn	Tyr	ATD	68	56	125	79	41	-115	NA	0.002	0.263	-0.252	21	NA	0.015	NA	NA
GRIN1	99	Asn	His	ATD	68	56	125	79	41	-115	NA	0.019	-0.02	-0.102	21	NA	0.05	NA	NA
GRIN1	99	Asn	Asp	ATD	68	56	125	79	41	-115	NA	0	-0.248	0.014	21	NA	0.052	NA	NA
GRIN1	99	Asn	Ile	ATD	68	56	125	79	41	-115	NA	0.095	0.217	-0.146	21	NA	0.015	NA	NA
GRIN1	99	Asn	Thr	ATD	68	56	125	79	41	-115	NA	0.012	0.498	-0.041	21	NA	0.124	NA	NA
GRIN1	99	Asn	Ser	ATD	68	56	125	79	41	-115	NA	0.009	0.431	0.002	21	benign	0.098	NA	NA
GRIN1	99	Asn	Lys	ATD	68	56	125	79	41	-115	NA	0.024	-0.021	-0.011	21	NA	0.05	NA	NA
GRIN1	100	Asp	Tyr	ATD	65	53	121	78	39	-113	NA	0.03	-0.09	-0.337	42	NA	0.046	NA	NA
GRIN1	100	Asp	His	ATD	65	53	121	78	39	-113	NA	0.023	0.047	-0.145	42	NA	0.046	NA	NA
GRIN1	100	Asp	Asn	ATD	65	53	121	78	39	-113	NA	-0.032	0.322	-0.013	42	NA	0.079	NA	NA
GRIN1	100	Asp	Val	ATD	65	53	121	78	39	-113	NA	0.067	0.12	-0.131	42	NA	0.046	NA	NA
GRIN1	100	Asp	Ala	ATD	65	53	121	78	39	-113	NA	0.08	0.564	-0.095	42	NA	0.155	NA	NA
GRIN1	100	Asp	Gly	ATD	65	53	121	78	39	-113	NA	0.03	0.151	0.081	42	NA	0.046	NA	NA
GRIN1	100	Asp	Glu	ATD	65	53	121	78	39	-113	NA	0.018	0.051	0.019	42	NA	0.046	NA	NA
GRIN1	101	His	Tyr	ATD	63	50	118	75	35	-112	NA	0.01	-0.482	-0.529	40	NA	0.092	NA	NA
GRIN1	101	His	Asp	ATD	63	50	118	75	35	-112	NA	-0.015	0.285	0.386	40	NA	0.054	NA	NA
GRIN1	101	His	Asn	ATD	63	50	118	75	35	-112	NA	-0.022	0.595	0.254	40	NA	0.186	NA	NA
GRIN1	101	His	Leu	ATD	63	50	118	75	35	-112	NA	0.017	-0.693	-0.47	40	NA	0.036	NA	NA
GRIN1	101	His	Pro	ATD	63	50	118	75	35	-112	NA	0	0.026	0.425	40	NA	0.02	NA	NA
GRIN1	101	His	Arg	ATD	63	50	118	75	35	-112	NA	-0.004	0.022	-0.045	40	NA	0.02	NA	NA
GRIN1	101	His	Gln	ATD	63	50	118	75	35	-112	NA	0.003	0.309	0.045	40	NA	0.087	NA	NA
GRIN1	102	Phe	Leu	ATD	68	57	125	78	38	-119	NA	0.02	0.109	0.118	31	NA	0.013	NA	NA
GRIN1	102	Phe	Val	ATD	68	57	125	78	38	-119	NA	0.028	0.36	0.227	31	NA	0.056	NA	NA
GRIN1	102	Phe	Ile	ATD	68	57	125	78	38	-119	NA	0.004	0.03	0.109	31	NA	0.013	NA	NA
GRIN1	102	Phe	Ser	ATD	68	57	125	78	38	-119	NA	-0.06	1.469	0.522	31	NA	0.252	NA	NA
GRIN1	102	Phe	Cys	ATD	68	57	125	78	38	-119	NA	-0.014	0.217	0.025	31	benign	0.013	NA	NA
GRIN1	102	Phe	Tyr	ATD	68	57	125	78	38	-119	NA	-0.022	0.18	-0.089	31	NA	0.017	NA	NA
GRIN1	103	Thr	Ser	ATD	70	59	127	76	36	-120	0.0647	0.006	-0.114	0.113	1	NA	0.024	NA	0.82
GRIN1	103	Thr	Pro	ATD	70	59	127	76	36	-120	0.1093	0.012	-0.859	0.306	1	NA	0.078	NA	0.68
GRIN1	103	Thr	Ala	ATD	70	59	127	76	36	-120	0.0826	0.114	-0.058	-0.081	1	NA	0.024	NA	0.816
GRIN1	103	Thr	Ile	ATD	70	59	127	76	36	-120	0.1221	0.107	-0.503	-0.383	1	NA	0.07	NA	0.793
GRIN1	103	Thr	Asn	ATD	70	59	127	76	36	-120	0.1358	-0.018	-0.644	0.121	1	NA	0.037	NA	0.748
GRIN1	104	Pro	Ser	ATD	66	57	124	73	33	-118	0.168	-0.042	1.165	-0.157	1	NA	0.362	NA	0.821
GRIN1	104	Pro	Ala	ATD	66	57	124	73	33	-118	0.1659	0.171	1.22	-0.52	1	NA	0.362	NA	0.826
GRIN1	104	Pro	Thr	ATD	66	57	124	73	33	-118	0.2218	-0.049	1.189	-0.381	1	NA	0.362	NA	0.824
GRIN1	104	Pro	Leu	ATD	66	57	124	73	33	-118	0.2313	0.049	0.065	-1.119	1	NA	0.024	NA	0.85
GRIN1	104	Pro	Arg	ATD	66	57	124	73	33	-118	0.4569	-0.01	-0.039	-0.543	1	NA	0.024	NA	0.778
GRIN1	104	Pro	His	ATD	66	57	124	73	33	-118	0.3954	-0.003	-0.107	-0.489	1	NA	0.024	NA	0.803
GRIN1	105	Thr	Ser	ATD	67	55	122	75	32	-117	0.0862	-0.002	-0.218	0.228	22	NA	0.06	NA	0.843
GRIN1	105	Thr	Pro	ATD	67	55	122	75	32	-117	0.1475	0.002	-0.736	0.326	22	NA	0.07	NA	0.694
GRIN1	105	Thr	Ala	ATD	67	55	122	75	32	-117	0.0649	0.062	0.017	-0.125	22	NA	0.058	NA	0.839
GRIN1	105	Thr	Ile	ATD	67	55	122	75	32	-117	0.0694	0.194	0.233	-0.612	22	NA	0.129	NA	0.816
GRIN1	105	Thr	Asn	ATD	67	55	122	75	32	-117	0.1291	-0.032	-0.549	0.218	22	NA	0.07	NA	0.802
GRIN1	106	Pro	Ser	ATD	71	59	126	76	33	-120	0.0402	0.05	0.357	-0.184	13	NA	0.192	NA	0.803
GRIN1	106	Pro	Ala	ATD	71	59	126	76	33	-120	0.0464	0.333	0.864	-0.583	13	NA	0.554	NA	0.808
GRIN1	106	Pro	Thr	ATD	71	59	126	76	33	-120	0.0762	0.058	0.049	-0.427	13	NA	0.056	NA	0.822
GRIN1	106	Pro	Leu	ATD	71	59	126	76	33	-120	0.0739	0.107	-0.564	-1.155	13	NA	0.068	NA	0.777
GRIN1	106	Pro	Arg	ATD	71	59	126	76	33	-120	0.1262	0.042	-0.563	-0.563	13	NA	0.068	NA	0.777
GRIN1	106	Pro	His	ATD	71	59	126	76	33	-120	0.0925	0.05	-0.572	-0.534	13	NA	0.068	NA	0.777
GRIN1	107	Val	Phe	ATD	71	60	127	73	31	-123	0.3306	-0.347	-1.123	-0.185	0	NA	0.099	NA	0.565
GRIN1	107	Val	Leu	ATD	71	60	127	73	31	-123	0.245	-0.213	-0.52	-0.204	0	NA	0.102	NA	0.818
GRIN1	107	Val	Ile	ATD	71	60	127	73	31	-123	0.1625	-0.136	-0.248	-0.135	0	NA	0.091	NA	0.827
GRIN1	107	Val	Ala	ATD	71	60	127	73	31	-123	0.2294	-0.219	-0.355	0.626	0	NA	0.091	NA	0.818
GRIN1	107	Val	Gly	ATD	71	60	127	73	31	-123	0.5972	-0.364	-1.727	1.444	0	NA	0.099	NA	0.487
GRIN1	107	Val	Asp	ATD	71	60	127	73	31	-123	0.7747	-0.365	-1.91	1.33	0	NA	0.099	NA	0.489
GRIN1	108	Ser	Pro	ATD	66	56	123	71	28	-119	0.731	0.043	-1.084	0.063	2	NA	0.073	NA	0.607
GRIN1	108	Ser	Ala	ATD	66	56	123	71	28	-119	0.3185	0.257	0.293	-0.487	2	NA	0.134	NA	0.746
GRIN1	108	Ser	Thr	ATD	66	56	123	71	28	-119	0.4249	0.036	-0.367	-0.337	2	NA	0.066	NA	0.783
GRIN1	108	Ser	Phe	ATD	66	56	123	71	28	-119	0.597	0.063	-1.241	-1.252	2	NA	0.073	NA	0.574
GRIN1	108	Ser	Cys	ATD	66	56	123	71	28	-119	0.5694	0.048	-1.032	-0.843	2	NA	0.073	NA	0.674
GRIN1	108	Ser	Tyr	ATD	66	56	123	71	28	-119	0.6771	0.035	-1.19	-1.215	2	NA	0.073	NA	0.563
GRIN1	109	Tyr	His	ATD	65	52	119	73	29	-117	0.4853	-0.015	0.524	0.61	53	NA	0.26	NA	0.781
GRIN1	109	Tyr	Asp	ATD	65	52	119	73	29	-117	0.294	-0.097	0.808	0.995	53	NA	0.448	NA	0.779
GRIN1	109	Tyr	Asn	ATD	65	52	119	73	29	-117	0.3124	-0.045	0.709	0.887	53	NA	0.322	NA	0.779
GRIN1	109	Tyr	Phe	ATD	65	52	119	73	29	-117	0.1833	0.019	-0.338	-0.006	53	NA	0.096	NA	0.823
GRIN1	109	Tyr	Ser	ATD	65	52	119	73	29	-117	0.2307	-0.017	1.02	0.937	53	NA	0.415	NA	0.824
GRIN1	109	Tyr	Cys	ATD	65	52	119	73	29	-117	0.7664	0.008	-0.262	0.269	53	NA	0.096	NA	0.723
GRIN1	110	Thr	Ser	ATD	71	60	127	73	30	-123	0.665	0.007	-0.558	0.256	19	NA	0.105	NA	0.74
GRIN1	110	Thr	Pro	ATD	71	60	127	73	30	-123	0.7739	0.009	-1.016	0.393	19	NA	0.103	NA	0.62
GRIN1	110	Thr	Ala	ATD	71	60	127	73	30	-123	0.2294	0.053	-0.084	-0.142	19	NA	0.093	NA	0.841
GRIN1	110	Thr	Ile	ATD	71	60	127	73	30	-123	0.1948	0.399	0.918	-0.646	19	pathogenic	0.44	NA	0.831
GRIN1	110	Thr	Arg	ATD	71	60	127	73	30	-123	0.6712	-0.006	-0.822	-0.132	19	NA	0.113	NA	0.651
GRIN1	110	Thr	Lys	ATD	71	60	127	73	30	-123	0.7508	-0.012	-0.749	0.071	19	NA	0.101	NA	0.627
GRIN1	111	Ala	Ser	ATD	70	61	127	69	27	-123	0.1119	-0.233	-0.499	0.496	1	NA	0.076	NA	0.805
GRIN1	111	Ala	Pro	ATD	70	61	127	69	27	-123	0.6705	-0.214	-1.352	0.558	1	NA	0.07	NA	0.557
GRIN1	111	Ala	Thr	ATD	70	61	127	69	27	-123	0.1654	-0.233	-0.464	0.15	1	NA	0.067	NA	0.81
GRIN1	111	Ala	Val	ATD	70	61	127	69	27	-123	0.254	-0.133	-0.419	-0.579	1	NA	0.066	NA	0.802
GRIN1	111	Ala	Gly	ATD	70	61	127	69	27	-123	0.1713	-0.217	-1.232	0.708	1	NA	0.07	NA	0.607
GRIN1	111	Ala	Asp	ATD	70	61	127	69	27	-123	0.3914	-0.216	-1.686	0.55	1	NA	0.07	NA	0.499
GRIN1	112	Gly	Cys	ATD	68	58	124	69	25	-120	0.7711	0.011	-0.688	-0.878	5	NA	0.076	NA	0.638
GRIN1	112	Gly	Arg	ATD	68	58	124	69	25	-120	0.4618	-0.077	0.39	-0.605	5	NA	0.4	NA	0.78
GRIN1	112	Gly	Ser	ATD	68	58	124	69	25	-120	0.1942	-0.017	0.762	-0.18	5	NA	0.463	NA	0.825
GRIN1	112	Gly	Val	ATD	68	58	124	69	25	-120	0.5838	0.038	-0.406	-0.995	5	NA	0.066	NA	0.768
GRIN1	112	Gly	Ala	ATD	68	58	124	69	25	-120	0.2357	0.08	0.459	-0.56	5	NA	0.4	NA	0.825
GRIN1	112	Gly	Asp	ATD	68	58	124	69	25	-120	0.3097	-0.083	0.508	-0.153	5	NA	0.4	NA	0.775
GRIN1	113	Phe	Leu	ATD	70	60	125	71	26	-121	0.3319	0.023	0.118	0.096	53	NA	0.063	NA	0.791
GRIN1	113	Phe	Val	ATD	70	60	125	71	26	-121	0.5091	0	0.21	0.225	53	NA	0.168	NA	0.761
GRIN1	113	Phe	Ile	ATD	70	60	125	71	26	-121	0.4959	-0.02	-0.05	0.135	53	NA	0.063	NA	0.762
GRIN1	113	Phe	Ser	ATD	70	60	125	71	26	-121	0.3396	-0.05	1.063	0.709	53	NA	0.522	NA	0.765
GRIN1	113	Phe	Cys	ATD	70	60	125	71	26	-121	0.7967	-0.034	-0.201	0.2	53	NA	0.063	NA	0.715
GRIN1	113	Phe	Tyr	ATD	70	60	125	71	26	-121	0.2659	-0.06	0.43	-0.079	53	NA	0.434	NA	0.801
GRIN1	114	Tyr	His	ATD	71	62	127	68	25	-125	0.4173	0.019	-0.207	0.654	6	NA	0.061	NA	0.783
GRIN1	114	Tyr	Asp	ATD	71	62	127	68	25	-125	0.7365	0.026	-0.76	1.053	6	NA	0.07	NA	0.66
GRIN1	114	Tyr	Asn	ATD	71	62	127	68	25	-125	0.5474	-0.082	-0.297	0.915	6	NA	0.064	NA	0.748
GRIN1	114	Tyr	Phe	ATD	71	62	127	68	25	-125	0.2663	0.132	-0.222	0.027	6	NA	0.064	NA	0.795
GRIN1	114	Tyr	Ser	ATD	71	62	127	68	25	-125	0.4603	0.035	-0.07	1.028	6	NA	0.061	NA	0.789
GRIN1	114	Tyr	Cys	ATD	71	62	127	68	25	-125	0.731	0.053	-0.898	0.256	6	NA	0.082	NA	0.674
GRIN1	115	Arg	Cys	ATD	66	56	121	65	21	-120	0.4547	0.118	-1.575	-0.143	35	benign	0.013	NA	0.512
GRIN1	115	Arg	Gly	ATD	66	56	121	65	21	-120	0.1138	0.079	0.003	0.639	35	benign	0.022	NA	0.834
GRIN1	115	Arg	Ser	ATD	66	56	121	65	21	-120	0.1248	0.108	-0.032	0.467	35	NA	0.017	NA	0.829
GRIN1	115	Arg	Leu	ATD	66	56	121	65	21	-120	0.2564	0.124	-1.537	-0.32	35	NA	0.024	NA	0.531
GRIN1	115	Arg	Pro	ATD	66	56	121	65	21	-120	0.4126	0.108	-0.946	0.52	35	NA	0.038	NA	0.722
GRIN1	115	Arg	His	ATD	66	56	121	65	21	-120	0.0825	0.065	-0.249	0.099	35	benign	0.022	NA	0.833
GRIN1	116	Ile	Leu	ATD	69	61	127	67	25	-125	0.2433	-0.299	-0.565	-0.06	1	NA	0.042	NA	0.802
GRIN1	116	Ile	Val	ATD	69	61	127	67	25	-125	0.2704	-0.029	-0.023	0.081	1	NA	0.03	NA	0.801
GRIN1	116	Ile	Thr	ATD	69	61	127	67	25	-125	0.5257	-0.522	-1.242	0.865	1	NA	0.037	NA	0.589
GRIN1	116	Ile	Arg	ATD	69	61	127	67	25	-125	0.7736	-0.522	-2.279	0.697	1	NA	0.037	NA	0.507
GRIN1	116	Ile	Lys	ATD	69	61	127	67	25	-125	0.8625	-0.555	-2.158	0.965	1	NA	0.037	NA	0.441
GRIN1	116	Ile	Met	ATD	69	61	127	67	25	-125	0.529	-0.466	-0.559	0.375	1	NA	0.042	NA	0.755
GRIN1	117	Pro	Ser	ATD	66	60	126	63	24	-124	0.6408	0.341	-2.361	0.015	0	NA	0.011	NA	0.482
GRIN1	117	Pro	Ala	ATD	66	60	126	63	24	-124	0.6619	0.366	-2.132	-0.587	0	benign	0.04	NA	0.487
GRIN1	117	Pro	Thr	ATD	66	60	126	63	24	-124	0.735	0.336	-2.319	-0.387	0	NA	0.011	NA	0.498
GRIN1	117	Pro	Leu	ATD	66	60	126	63	24	-124	0.6746	0.504	-2.422	-1.622	0	NA	0.011	NA	0.487
GRIN1	117	Pro	Arg	ATD	66	60	126	63	24	-124	0.8706	0.344	-2.957	-0.464	0	NA	0.011	NA	0.421
GRIN1	117	Pro	His	ATD	66	60	126	63	24	-124	0.8457	0.341	-3.058	-0.445	0	NA	0.011	NA	0.421
GRIN1	118	Val	Leu	ATD	65	59	125	65	27	-122	0.297	0.07	0.145	-0.189	0	NA	0.13	NA	0.76
GRIN1	118	Val	Met	ATD	65	59	125	65	27	-122	0.5637	-0.093	0.387	0.421	0	pathogenic	0.474	NA	0.739
GRIN1	118	Val	Ala	ATD	65	59	125	65	27	-122	0.6608	-0.161	-0.474	0.752	0	NA	0.076	NA	0.72
GRIN1	118	Val	Gly	ATD	65	59	125	65	27	-122	0.7963	-0.181	-1.482	1.473	0	NA	0.07	NA	0.487
GRIN1	118	Val	Glu	ATD	65	59	125	65	27	-122	0.7831	-0.198	-0.807	1.362	0	NA	0.084	NA	0.635
GRIN1	119	Leu	Val	ATD	64	60	126	63	28	-123	0.0925	0.059	0.252	0.27	1	NA	0.182	NA	0.781
GRIN1	119	Leu	Met	ATD	64	60	126	63	28	-123	0.192	-0.2	-0.092	0.704	1	NA	0.015	NA	0.78
GRIN1	119	Leu	Pro	ATD	64	60	126	63	28	-123	0.4567	-0.245	-2.263	1.715	1	NA	0.011	NA	0.532
GRIN1	119	Leu	Arg	ATD	64	60	126	63	28	-123	0.6631	-0.243	-2.137	1.198	1	NA	0.014	NA	0.482
GRIN1	119	Leu	Gln	ATD	64	60	126	63	28	-123	0.5889	-0.247	-2.04	1.36	1	NA	0.014	NA	0.494
GRIN1	120	Gly	Trp	ATD	64	59	126	67	31	-120	0.6707	0.009	-1.031	-1.038	0	NA	0.031	NA	0.623
GRIN1	120	Gly	Arg	ATD	64	59	126	67	31	-120	0.5035	0.005	-0.331	-0.478	0	NA	0.027	NA	0.713
GRIN1	120	Gly	Val	ATD	64	59	126	67	31	-120	0.4752	0.094	-0.103	-0.975	0	NA	0.024	NA	0.759
GRIN1	120	Gly	Ala	ATD	64	59	126	67	31	-120	0.3416	0.06	0.644	-0.484	0	NA	0.426	NA	0.74
GRIN1	120	Gly	Glu	ATD	64	59	126	67	31	-120	0.4715	-0.015	-0.049	-0.166	0	NA	0.024	NA	0.755
GRIN1	121	Leu	Val	ATD	64	58	126	68	34	-122	0.0952	0.007	0.099	0.247	0	NA	0.058	NA	0.837
GRIN1	121	Leu	Met	ATD	64	58	126	68	34	-122	0.235	-0.057	0.15	0.397	0	NA	0.124	NA	0.821
GRIN1	121	Leu	Pro	ATD	64	58	126	68	34	-122	0.1799	-0.202	0.821	1.352	0	NA	0.585	NA	0.816
GRIN1	121	Leu	Arg	ATD	64	58	126	68	34	-122	0.3976	-0.065	-0.254	0.801	0	NA	0.027	NA	0.771
GRIN1	121	Leu	Gln	ATD	64	58	126	68	34	-122	0.4377	-0.086	0.049	0.928	0	NA	0.024	NA	0.779
GRIN1	122	Thr	Ser	ATD	65	57	125	70	36	-119	0.046	-0.029	0.286	0.145	19	NA	0.058	NA	0.793
GRIN1	122	Thr	Pro	ATD	65	57	125	70	36	-119	0.1861	0.021	-0.902	0.287	19	NA	0.045	NA	0.695
GRIN1	122	Thr	Ala	ATD	65	57	125	70	36	-119	0.1144	0.132	0.185	-0.065	19	NA	0.024	NA	0.817
GRIN1	122	Thr	Ile	ATD	65	57	125	70	36	-119	0.1844	0.099	-1.039	-0.42	19	NA	0.031	NA	0.702
GRIN1	122	Thr	Asn	ATD	65	57	125	70	36	-119	0.1067	-0.015	-0.452	0.107	19	NA	0.028	NA	0.808
GRIN1	123	Thr	Ser	ATD	61	54	122	69	33	-116	0.0557	-0.057	0.548	0.223	2	NA	0.233	NA	0.796
GRIN1	123	Thr	Pro	ATD	61	54	122	69	33	-116	0.1108	-0.004	-0.653	0.321	2	NA	0.037	NA	0.715
GRIN1	123	Thr	Ala	ATD	61	54	122	69	33	-116	0.0603	0.244	0.62	-0.07	2	NA	0.233	NA	0.796
GRIN1	123	Thr	Ile	ATD	61	54	122	69	33	-116	0.1248	0.035	-1.144	-0.565	2	NA	0.031	NA	0.586
GRIN1	123	Thr	Asn	ATD	61	54	122	69	33	-116	0.0852	-0.032	-0.495	0.193	2	NA	0.07	NA	0.775
GRIN1	124	Arg	Cys	ATD	56	50	118	66	32	-112	0.8797	0.045	-0.157	-0.173	10	benign	0.003	NA	0.596
GRIN1	124	Arg	Gly	ATD	56	50	118	66	32	-112	0.4704	0.032	0.214	0.838	10	NA	0.048	NA	0.74
GRIN1	124	Arg	Ser	ATD	56	50	118	66	32	-112	0.4127	-0.015	1.154	0.598	10	NA	0.247	NA	0.743
GRIN1	124	Arg	Leu	ATD	56	50	118	66	32	-112	0.6872	0.075	-0.328	-0.272	10	NA	0.049	NA	0.725
GRIN1	124	Arg	Pro	ATD	56	50	118	66	32	-112	0.6022	0.034	-0.11	0.746	10	NA	0.013	NA	0.726
GRIN1	124	Arg	His	ATD	56	50	118	66	32	-112	0.6021	0.032	-0.145	0.1	10	benign	0.003	NA	0.73
GRIN1	125	Met	Leu	ATD	58	49	117	69	30	-110	0.0735	0.032	-0.413	-0.099	19	NA	0.095	NA	0.783
GRIN1	125	Met	Val	ATD	58	49	117	69	30	-110	0.1005	0.024	-0.043	0.1	19	NA	0.059	NA	0.794
GRIN1	125	Met	Thr	ATD	58	49	117	69	30	-110	0.083	-0.024	0.812	0.306	19	NA	0.38	NA	0.787
GRIN1	125	Met	Arg	ATD	58	49	117	69	30	-110	0.0797	-0.033	0.158	0.108	19	NA	0.059	NA	0.793
GRIN1	125	Met	Lys	ATD	58	49	117	69	30	-110	0.1033	-0.021	0.424	0.412	19	NA	0.192	NA	0.787
GRIN1	125	Met	Ile	ATD	58	49	117	69	30	-110	0.0858	0.012	-0.456	-0.121	19	NA	0.096	NA	0.768
GRIN1	126	Ser	Pro	ATD	54	45	113	66	27	-108	0.2865	-0.136	0.478	0.183	2	NA	0.292	NA	0.682
GRIN1	126	Ser	Ala	ATD	54	45	113	66	27	-108	0.1515	0.087	-0.246	-0.227	2	NA	0.152	NA	0.746
GRIN1	126	Ser	Thr	ATD	54	45	113	66	27	-108	0.2377	0.018	-0.299	-0.22	2	NA	0.152	NA	0.724
GRIN1	126	Ser	Phe	ATD	54	45	113	66	27	-108	0.4965	0.041	-1.514	-0.804	2	NA	0.151	NA	0.397
GRIN1	126	Ser	Cys	ATD	54	45	113	66	27	-108	0.3295	0.038	-1.254	-0.528	2	NA	0.151	NA	0.479
GRIN1	126	Ser	Tyr	ATD	54	45	113	66	27	-108	0.4104	0.03	-1.253	-0.929	2	NA	0.151	NA	0.525
GRIN1	127	Ile	Phe	ATD	58	47	115	68	27	-109	0.1893	-0.081	-0.25	-0.143	21	NA	0.096	NA	0.783
GRIN1	127	Ile	Leu	ATD	58	47	115	68	27	-109	0.1475	0.007	0.054	0.007	21	NA	0.06	NA	0.784
GRIN1	127	Ile	Val	ATD	58	47	115	68	27	-109	0.132	-0.036	0.231	0.156	21	NA	0.095	NA	0.759
GRIN1	127	Ile	Thr	ATD	58	47	115	68	27	-109	0.1407	-0.119	0.682	0.362	21	NA	0.322	NA	0.771
GRIN1	127	Ile	Ser	ATD	58	47	115	68	27	-109	0.0976	-0.133	0.855	0.549	21	NA	0.414	NA	0.767
GRIN1	127	Ile	Asn	ATD	58	47	115	68	27	-109	0.2691	-0.149	0.52	0.474	21	NA	0.259	NA	0.745
GRIN1	127	Ile	Met	ATD	58	47	115	68	27	-109	0.2547	-0.098	0.296	0.093	21	NA	0.095	NA	0.717
GRIN1	128	Tyr	His	ATD	59	49	117	66	25	-113	0.2695	0.009	-0.784	0.642	0	NA	0.075	NA	0.654
GRIN1	128	Tyr	Asp	ATD	59	49	117	66	25	-113	0.3602	-0.002	-1.097	0.998	0	NA	0.062	NA	0.574
GRIN1	128	Tyr	Asn	ATD	59	49	117	66	25	-113	0.2179	0.005	-0.957	0.951	0	NA	0.075	NA	0.694
GRIN1	128	Tyr	Phe	ATD	59	49	117	66	25	-113	0.0498	0.115	0.66	0.147	0	NA	0.292	NA	0.797
GRIN1	128	Tyr	Ser	ATD	59	49	117	66	25	-113	0.1679	0.005	-0.574	1.05	0	NA	0.099	NA	0.772
GRIN1	128	Tyr	Cys	ATD	59	49	117	66	25	-113	0.3687	0.014	-0.382	0.395	0	NA	0.096	NA	0.767
GRIN1	129	Ser	Pro	ATD	55	46	113	63	23	-110	0.4413	0.054	-1.247	0.117	12	NA	0.043	NA	0.52
GRIN1	129	Ser	Ala	ATD	55	46	113	63	23	-110	0.5042	0.122	-0.492	-0.17	12	NA	0.047	NA	0.633
GRIN1	129	Ser	Thr	ATD	55	46	113	63	23	-110	0.3968	-0.007	0.102	-0.179	12	NA	0.08	NA	0.666
GRIN1	129	Ser	Leu	ATD	55	46	113	63	23	-110	0.3567	0.117	-1.521	-0.461	12	NA	0.043	NA	0.414
GRIN1	129	Ser	Trp	ATD	55	46	113	63	23	-110	0.6923	0.068	-2.041	-0.686	12	NA	0.043	NA	0.386
GRIN1	130	Asp	Tyr	ATD	55	44	111	65	22	-108	0.5432	0.268	-1.518	-0.708	35	NA	0.016	NA	0.415
GRIN1	130	Asp	His	ATD	55	44	111	65	22	-108	0.6416	0.26	-0.854	-0.279	35	NA	0.029	NA	0.606
GRIN1	130	Asp	Asn	ATD	55	44	111	65	22	-108	0.2832	0.098	-0.149	-0.08	35	NA	0.017	NA	0.706
GRIN1	130	Asp	Val	ATD	55	44	111	65	22	-108	0.5541	0.302	-1.464	-0.388	35	NA	0.016	NA	0.41
GRIN1	130	Asp	Ala	ATD	55	44	111	65	22	-108	0.4556	0.309	-0.82	-0.197	35	NA	0.029	NA	0.637
GRIN1	130	Asp	Gly	ATD	55	44	111	65	22	-108	0.5895	0.266	-1.023	0.15	35	NA	0.016	NA	0.627
GRIN1	130	Asp	Glu	ATD	55	44	111	65	22	-108	0.473	0.172	-0.294	-0.062	35	NA	0.017	NA	0.663
GRIN1	131	Lys	Gln	NA	57	48	114	62	20	-112	NA	0.183	-0.237	-0.102	29	NA	0.02	NA	NA
GRIN1	131	Lys	Glu	NA	57	48	114	62	20	-112	NA	0.208	-0.422	0.165	29	NA	0.02	NA	NA
GRIN1	131	Lys	Met	NA	57	48	114	62	20	-112	NA	0.261	-0.846	-0.414	29	NA	0.029	NA	NA
GRIN1	131	Lys	Thr	NA	57	48	114	62	20	-112	NA	0.246	-0.606	-0.053	29	NA	0.02	NA	NA
GRIN1	131	Lys	Arg	NA	57	48	114	62	20	-112	NA	0.051	-0.165	-0.305	29	NA	0.017	NA	NA
GRIN1	131	Lys	Asn	NA	57	48	114	62	20	-112	NA	0.205	-0.548	0.059	29	NA	0.02	NA	NA
GRIN1	132	Ser	Cys	NA	57	46	111	65	20	-109	0.4664	0.021	-1.048	-0.214	75	NA	0.016	NA	0.667
GRIN1	132	Ser	Arg	NA	57	46	111	65	20	-109	0.1926	-0.04	-0.37	-0.223	75	NA	0.051	NA	0.778
GRIN1	132	Ser	Gly	NA	57	46	111	65	20	-109	0.212	0.005	-0.398	0.066	75	NA	0.051	NA	0.783
GRIN1	132	Ser	Ile	NA	57	46	111	65	20	-109	0.2172	0.05	-1.051	-0.192	75	NA	0.016	NA	0.665
GRIN1	132	Ser	Thr	NA	57	46	111	65	20	-109	0.1158	0.004	-0.217	-0.079	75	NA	0.051	NA	0.801
GRIN1	132	Ser	Asn	NA	57	46	111	65	20	-109	0.0745	-0.055	-0.156	-0.085	75	NA	0.017	NA	0.791
GRIN1	133	Ile	Phe	ATD	59	47	113	68	24	-111	0.431	-0.023	-0.073	-0.139	41	NA	0.06	NA	0.721
GRIN1	133	Ile	Leu	ATD	59	47	113	68	24	-111	0.1365	0.046	0.129	-0.011	41	NA	0.06	NA	0.79
GRIN1	133	Ile	Val	ATD	59	47	113	68	24	-111	0.1343	0.01	0.139	0.087	41	NA	0.095	NA	0.79
GRIN1	133	Ile	Thr	ATD	59	47	113	68	24	-111	0.2305	-0.053	0.498	0.161	41	NA	0.259	NA	0.781
GRIN1	133	Ile	Ser	ATD	59	47	113	68	24	-111	0.1627	-0.055	0.624	0.268	41	NA	0.259	NA	0.778
GRIN1	133	Ile	Asn	ATD	59	47	113	68	24	-111	0.2938	-0.09	0.493	0.167	41	NA	0.259	NA	0.731
GRIN1	133	Ile	Met	ATD	59	47	113	68	24	-111	0.2776	-0.035	0.328	-0.032	41	NA	0.095	NA	0.718
GRIN1	134	His	Tyr	ATD	61	51	118	66	23	-114	0.3095	-0.043	0.409	-0.63	1	NA	0.284	NA	0.757
GRIN1	134	His	Asp	ATD	61	51	118	66	23	-114	0.4801	0.009	-0.806	0.411	1	NA	0.073	NA	0.675
GRIN1	134	His	Asn	ATD	61	51	118	66	23	-114	0.4243	-0.044	-0.362	0.281	1	NA	0.094	NA	0.758
GRIN1	134	His	Leu	ATD	61	51	118	66	23	-114	0.5373	0.104	-0.771	-0.463	1	NA	0.06	NA	0.672
GRIN1	134	His	Pro	ATD	61	51	118	66	23	-114	0.3783	0.04	-0.996	0.477	1	NA	0.06	NA	0.695
GRIN1	134	His	Arg	ATD	61	51	118	66	23	-114	0.4586	-0.022	-0.575	-0.104	1	NA	0.097	NA	0.754
GRIN1	134	His	Gln	ATD	61	51	118	66	23	-114	0.4661	0.03	-0.498	0.044	1	NA	0.097	NA	0.761
GRIN1	135	Leu	Val	ATD	62	53	118	64	21	-116	0.0804	0.002	0.113	0.141	47	NA	0.066	NA	0.824
GRIN1	135	Leu	Met	ATD	62	53	118	64	21	-116	0.1461	-0.011	0.255	0.135	47	NA	0.101	NA	0.768
GRIN1	135	Leu	Pro	ATD	62	53	118	64	21	-116	0.0735	-0.22	2.232	0.581	47	NA	0.404	NA	0.791
GRIN1	135	Leu	Arg	ATD	62	53	118	64	21	-116	0.0984	-0.083	0.933	0.182	47	NA	0.471	NA	0.791
GRIN1	135	Leu	Gln	ATD	62	53	118	64	21	-116	0.0977	-0.061	1.235	0.28	47	NA	0.404	NA	0.791
GRIN1	136	Ser	Cys	ATD	64	55	121	65	23	-119	0.5631	0.023	-0.608	-0.812	5	NA	0.065	NA	0.763
GRIN1	136	Ser	Arg	ATD	64	55	121	65	23	-119	0.4061	-0.009	-0.375	-0.485	5	NA	0.055	NA	0.791
GRIN1	136	Ser	Gly	ATD	64	55	121	65	23	-119	0.5429	0.017	-0.779	0.184	5	NA	0.061	NA	0.695
GRIN1	136	Ser	Ile	ATD	64	55	121	65	23	-119	0.3943	0.036	-0.228	-1.039	5	NA	0.055	NA	0.798
GRIN1	136	Ser	Thr	ATD	64	55	121	65	23	-119	0.1537	-0.012	0.266	-0.301	5	NA	0.153	NA	0.806
GRIN1	136	Ser	Asn	ATD	64	55	121	65	23	-119	0.3729	-0.094	-0.099	-0.122	5	NA	0.053	NA	0.8
GRIN1	137	Phe	Leu	ATD	61	54	120	64	24	-117	0.3003	-0.1	-0.415	0.11	0	NA	0.207	NA	0.776
GRIN1	137	Phe	Val	ATD	61	54	120	64	24	-117	0.4088	-0.046	-0.42	0.405	0	NA	0.207	NA	0.792
GRIN1	137	Phe	Ile	ATD	61	54	120	64	24	-117	0.4395	-0.082	-0.368	0.19	0	NA	0.207	NA	0.764
GRIN1	137	Phe	Ser	ATD	61	54	120	64	24	-117	0.4528	-0.304	-1.642	1.16	0	NA	0.171	NA	0.487
GRIN1	137	Phe	Cys	ATD	61	54	120	64	24	-117	0.7455	-0.289	-1.65	0.249	0	NA	0.171	NA	0.458
GRIN1	137	Phe	Tyr	ATD	61	54	120	64	24	-117	0.253	-0.317	-0.652	-0.128	0	NA	0.209	NA	0.726
GRIN1	138	Leu	Val	ATD	60	56	121	60	23	-119	0.2556	-0.024	-0.352	0.262	5	NA	0.015	NA	0.717
GRIN1	138	Leu	Met	ATD	60	56	121	60	23	-119	0.2063	-0.118	-0.177	0.522	5	NA	0.013	NA	0.763
GRIN1	138	Leu	Pro	ATD	60	56	121	60	23	-119	0.7149	-0.131	-1.844	1.389	5	NA	0.011	NA	0.416
GRIN1	138	Leu	Arg	ATD	60	56	121	60	23	-119	0.5866	-0.134	-1.559	0.828	5	NA	0.011	NA	0.438
GRIN1	138	Leu	Gln	ATD	60	56	121	60	23	-119	0.7507	-0.129	-1.64	1	5	NA	0.011	NA	0.412
GRIN1	139	Arg	Cys	ATD	58	50	117	62	27	-115	0.8115	1.078	-3.334	-0.517	0	NA	0.112	NA	0.394
GRIN1	139	Arg	Gly	ATD	58	50	117	62	27	-115	0.6362	1.073	-2.727	0.945	0	NA	0.02	NA	0.411
GRIN1	139	Arg	Ser	ATD	58	50	117	62	27	-115	0.4412	1.059	-1.918	0.635	0	NA	0.021	NA	0.478
GRIN1	139	Arg	Leu	ATD	58	50	117	62	27	-115	0.7263	1.11	-2.809	-0.889	0	NA	0.02	NA	0.422
GRIN1	139	Arg	Pro	ATD	58	50	117	62	27	-115	0.7171	1.071	-2.771	0.808	0	benign	0.043	NA	0.422
GRIN1	139	Arg	His	ATD	58	50	117	62	27	-115	0.4861	1.059	-1.872	0.097	0	benign	0.009	NA	0.463
GRIN1	140	Thr	Ser	ATD	60	57	123	63	30	-119	0.5227	0.066	-0.756	0.317	1	NA	0.009	NA	0.6
GRIN1	140	Thr	Pro	ATD	60	57	123	63	30	-119	0.5794	0.067	-1.587	0.292	1	NA	0.009	NA	0.457
GRIN1	140	Thr	Ala	ATD	60	57	123	63	30	-119	0.4098	0.118	-0.703	-0.105	1	NA	0.013	NA	0.63
GRIN1	140	Thr	Ile	ATD	60	57	123	63	30	-119	0.4158	0.24	-0.415	-0.848	1	NA	0.013	NA	0.714
GRIN1	140	Thr	Asn	ATD	60	57	123	63	30	-119	0.7193	0.015	-1.26	0.274	1	NA	0.009	NA	0.502
GRIN1	141	Val	Leu	ATD	58	53	120	64	30	-116	0.2924	-0.197	-0.471	-0.213	1	NA	0.289	NA	0.755
GRIN1	141	Val	Met	ATD	58	53	120	64	30	-116	0.4896	-0.25	-0.214	-0.064	1	pathogenic	0.328	NA	0.756
GRIN1	141	Val	Ala	ATD	58	53	120	64	30	-116	0.3104	-0.194	-0.042	0.298	1	NA	0.286	NA	0.768
GRIN1	141	Val	Gly	ATD	58	53	120	64	30	-116	0.3982	-0.281	-1.012	0.769	1	NA	0.252	NA	0.708
GRIN1	141	Val	Glu	ATD	58	53	120	64	30	-116	0.4538	-0.284	-0.918	0.489	1	NA	0.265	NA	0.703
GRIN1	142	Pro	Ser	ATD	55	51	118	62	30	-113	0.4351	0.252	-1.476	-0.101	3	benign	0.012	NA	0.473
GRIN1	142	Pro	Ala	ATD	55	51	118	62	30	-113	0.3192	0.328	-1.398	-0.373	3	NA	0.011	NA	0.471
GRIN1	142	Pro	Thr	ATD	55	51	118	62	30	-113	0.5583	0.254	-1.631	-0.304	3	NA	0.011	NA	0.437
GRIN1	142	Pro	Leu	ATD	55	51	118	62	30	-113	0.5941	0.333	-2.178	-0.804	3	NA	0.011	NA	0.432
GRIN1	142	Pro	Arg	ATD	55	51	118	62	30	-113	0.6238	0.255	-2.228	-0.459	3	NA	0.01	NA	0.412
GRIN1	142	Pro	Gln	ATD	55	51	118	62	30	-113	0.5043	0.244	-1.924	-0.345	3	benign	0.012	NA	0.458
GRIN1	143	Pro	Ser	ATD	54	48	115	63	28	-110	0.216	-0.018	0.85	-0.157	0	NA	0.304	NA	0.718
GRIN1	143	Pro	Ala	ATD	54	48	115	63	28	-110	0.4509	0.102	0.19	-0.444	0	NA	0.016	NA	0.636
GRIN1	143	Pro	Thr	ATD	54	48	115	63	28	-110	0.3761	0.038	0.472	-0.399	0	NA	0.183	NA	0.654
GRIN1	143	Pro	Leu	ATD	54	48	115	63	28	-110	0.5366	0.115	-1.035	-0.875	0	NA	0.013	NA	0.554
GRIN1	143	Pro	Arg	ATD	54	48	115	63	28	-110	0.6211	0.006	-0.312	-0.681	0	NA	0.017	NA	0.606
GRIN1	143	Pro	His	ATD	54	48	115	63	28	-110	0.4614	0.045	-0.34	-0.576	0	NA	0.017	NA	0.639
GRIN1	144	Tyr	His	ATD	52	45	113	66	31	-109	0.371	0.015	0.51	0.54	21	NA	0.224	NA	0.708
GRIN1	144	Tyr	Asp	ATD	52	45	113	66	31	-109	0.3652	-0.491	1.955	0.887	21	NA	0.347	NA	0.708
GRIN1	144	Tyr	Asn	ATD	52	45	113	66	31	-109	0.4729	-0.06	1.221	0.813	21	NA	0.347	NA	0.699
GRIN1	144	Tyr	Phe	ATD	52	45	113	66	31	-109	0.1855	0.047	-0.214	0.133	21	NA	0.149	NA	0.76
GRIN1	144	Tyr	Ser	ATD	52	45	113	66	31	-109	0.4192	0.002	1.127	0.887	21	NA	0.347	NA	0.694
GRIN1	144	Tyr	Cys	ATD	52	45	113	66	31	-109	0.7524	0.03	-0.298	0.332	21	NA	0.149	NA	0.664
GRIN1	145	Ser	Pro	ATD	49	43	110	64	27	-105	0.5656	0.03	-0.982	0.164	6	NA	0.122	NA	0.675
GRIN1	145	Ser	Ala	ATD	49	43	110	64	27	-105	0.2574	0.125	-0.344	-0.298	6	NA	0.112	NA	0.72
GRIN1	145	Ser	Thr	ATD	49	43	110	64	27	-105	0.2006	0.028	-0.276	-0.229	6	NA	0.112	NA	0.776
GRIN1	145	Ser	Phe	ATD	49	43	110	64	27	-105	0.2099	0.067	-1.474	-0.887	6	NA	0.122	NA	0.493
GRIN1	145	Ser	Cys	ATD	49	43	110	64	27	-105	0.6932	0.055	-1.369	-0.617	6	NA	0.122	NA	0.473
GRIN1	145	Ser	Tyr	ATD	49	43	110	64	27	-105	0.2718	0.035	-1.196	-1.011	6	NA	0.122	NA	0.528
GRIN1	146	His	Tyr	ATD	49	45	112	59	25	-107	0.2945	0.014	-0.002	-0.607	11	NA	0.045	NA	0.666
GRIN1	146	His	Asp	ATD	49	45	112	59	25	-107	0.1693	-0.047	-0.225	0.4	11	NA	0.045	NA	0.78
GRIN1	146	His	Asn	ATD	49	45	112	59	25	-107	0.1995	-0.001	-0.057	0.304	11	NA	0.045	NA	0.736
GRIN1	146	His	Leu	ATD	49	45	112	59	25	-107	0.2629	0.162	-0.149	-0.324	11	NA	0.045	NA	0.705
GRIN1	146	His	Pro	ATD	49	45	112	59	25	-107	0.3941	0.042	-0.577	0.545	11	NA	0.045	NA	0.649
GRIN1	146	His	Arg	ATD	49	45	112	59	25	-107	0.3383	0.008	-0.164	-0.087	11	NA	0.045	NA	0.66
GRIN1	146	His	Gln	ATD	49	45	112	59	25	-107	0.2484	-0.074	0.284	0.063	11	NA	0.079	NA	0.715
GRIN1	147	Gln	Glu	ATD	48	44	111	63	31	-105	0.2794	0.367	-0.688	0.398	4	NA	0.008	NA	0.593
GRIN1	147	Gln	Lys	ATD	48	44	111	63	31	-105	0.6186	0.453	-0.925	0.185	4	NA	0.029	NA	0.555
GRIN1	147	Gln	Leu	ATD	48	44	111	63	31	-105	0.4114	0.636	-1.142	-0.586	4	NA	0.016	NA	0.542
GRIN1	147	Gln	Pro	ATD	48	44	111	63	31	-105	0.8008	0.464	-1.702	0.576	4	NA	0.016	NA	0.372
GRIN1	147	Gln	Arg	ATD	48	44	111	63	31	-105	0.6209	0.451	-1.098	-0.176	4	NA	0.016	NA	0.486
GRIN1	147	Gln	His	ATD	48	44	111	63	31	-105	0.6371	0.45	-1.015	-0.065	4	NA	0.016	NA	0.524
GRIN1	148	Ser	Pro	ATD	45	40	108	62	29	-101	0.1868	0.023	-1.082	0.115	3	NA	0.003	NA	0.602
GRIN1	148	Ser	Ala	ATD	45	40	108	62	29	-101	0.0371	0.218	0.282	-0.469	3	NA	0.037	NA	0.767
GRIN1	148	Ser	Thr	ATD	45	40	108	62	29	-101	0.1223	0.022	-0.403	-0.306	3	NA	0.003	NA	0.743
GRIN1	148	Ser	Phe	ATD	45	40	108	62	29	-101	0.1891	0.052	-1.403	-1.166	3	NA	0.003	NA	0.531
GRIN1	148	Ser	Cys	ATD	45	40	108	62	29	-101	0.1648	0.038	-1.102	-0.76	3	NA	0.003	NA	0.573
GRIN1	148	Ser	Tyr	ATD	45	40	108	62	29	-101	0.2638	0.029	-1.409	-1.169	3	NA	0.003	NA	0.451
GRIN1	149	Ser	Cys	ATD	44	42	108	58	26	-103	0.2275	0.017	-1.278	-0.614	12	NA	0.016	NA	0.51
GRIN1	149	Ser	Arg	ATD	44	42	108	58	26	-103	0.0836	-0.186	0.046	-0.382	12	NA	0.008	NA	0.781
GRIN1	149	Ser	Gly	ATD	44	42	108	58	26	-103	0.1499	0.012	-0.811	0.215	12	NA	0.029	NA	0.644
GRIN1	149	Ser	Ile	ATD	44	42	108	58	26	-103	0.1199	0.057	-1.05	-0.823	12	NA	0.016	NA	0.643
GRIN1	149	Ser	Thr	ATD	44	42	108	58	26	-103	0.1016	0.005	-0.24	-0.234	12	NA	0.008	NA	0.796
GRIN1	149	Ser	Asn	ATD	44	42	108	58	26	-103	0.0903	-0.022	-0.291	-0.05	12	benign	0.006	NA	0.771
GRIN1	150	Val	Leu	ATD	45	43	109	61	30	-103	0.4061	-0.16	-0.559	-0.179	0	NA	0.008	NA	0.606
GRIN1	150	Val	Met	ATD	45	43	109	61	30	-103	0.5414	-0.19	-0.286	0.378	0	NA	0.008	NA	0.613
GRIN1	150	Val	Ala	ATD	45	43	109	61	30	-103	0.1885	0.077	0.779	0.659	0	NA	0.075	NA	0.797
GRIN1	150	Val	Gly	ATD	45	43	109	61	30	-103	0.3314	-0.211	-0.511	1.39	0	NA	0.008	NA	0.591
GRIN1	150	Val	Glu	ATD	45	43	109	61	30	-103	0.7754	-0.219	-0.641	1.158	0	NA	0.008	NA	0.501
GRIN1	151	Trp	Arg	ATD	43	40	106	61	32	-100	0.8143	-0.039	-0.042	0.949	4	NA	0.003	NA	0.546
GRIN1	151	Trp	Gly	ATD	43	40	106	61	32	-100	0.8459	-0.002	-0.516	1.891	4	NA	0.003	NA	0.463
GRIN1	151	Trp	Leu	ATD	43	40	106	61	32	-100	0.2656	0.374	1.629	-0.407	4	NA	0.069	NA	0.693
GRIN1	151	Trp	Ser	ATD	43	40	106	61	32	-100	0.6261	-0.005	0.135	1.586	4	NA	0.037	NA	0.588
GRIN1	151	Trp	Cys	ATD	43	40	106	61	32	-100	0.6881	0.004	0.172	0.316	4	NA	0.004	NA	0.581
GRIN1	152	Phe	Leu	ATD	37	36	101	55	26	-97	0.0677	0.116	0.435	0.007	24	NA	0.006	NA	0.812
GRIN1	152	Phe	Val	ATD	37	36	101	55	26	-97	0.054	0.203	0.895	0.177	24	NA	0.04	NA	0.812
GRIN1	152	Phe	Ile	ATD	37	36	101	55	26	-97	0.0669	0.108	0.527	0.08	24	NA	0.006	NA	0.812
GRIN1	152	Phe	Ser	ATD	37	36	101	55	26	-97	0.1186	-0.048	0.539	1.137	24	NA	0.006	NA	0.812
GRIN1	152	Phe	Cys	ATD	37	36	101	55	26	-97	0.2063	-0.029	0.012	0.403	24	NA	0.009	NA	0.713
GRIN1	152	Phe	Tyr	ATD	37	36	101	55	26	-97	0.1583	-0.044	-0.211	0.05	24	NA	0.009	NA	0.786
GRIN1	153	Glu	Gln	ATD	41	42	107	58	31	-100	0.182	0.07	-0.083	-0.259	11	benign	0.002	NA	0.777
GRIN1	153	Glu	Lys	ATD	41	42	107	58	31	-100	0.1284	-0.021	-0.157	-0.075	11	NA	0.012	NA	0.782
GRIN1	153	Glu	Val	ATD	41	42	107	58	31	-100	0.3804	0.19	-1.608	-0.862	11	NA	0.019	NA	0.388
GRIN1	153	Glu	Ala	ATD	41	42	107	58	31	-100	0.1315	0.258	-0.675	-0.336	11	NA	0.012	NA	0.676
GRIN1	153	Glu	Gly	ATD	41	42	107	58	31	-100	0.19	0.179	-1.194	0.259	11	NA	0.019	NA	0.546
GRIN1	153	Glu	Asp	ATD	41	42	107	58	31	-100	0.1019	-0.074	-0.102	0.154	11	NA	0.012	NA	0.782
GRIN1	154	Met	Leu	ATD	41	41	106	60	33	-99	0.0624	0.334	0.152	-0.614	2	NA	0.013	NA	0.788
GRIN1	154	Met	Val	ATD	41	41	106	60	33	-99	0.1454	0.133	-0.133	-0.413	2	NA	0.012	NA	0.778
GRIN1	154	Met	Thr	ATD	41	41	106	60	33	-99	0.2241	-0.029	-0.892	0.54	2	NA	0.032	NA	0.58
GRIN1	154	Met	Arg	ATD	41	41	106	60	33	-99	0.5887	-0.036	-1.504	0.359	2	NA	0.019	NA	0.357
GRIN1	154	Met	Lys	ATD	41	41	106	60	33	-99	0.539	-0.027	-1.586	0.69	2	NA	0.019	NA	0.392
GRIN1	154	Met	Ile	ATD	41	41	106	60	33	-99	0.0929	0.207	-0.016	-0.538	2	NA	0.012	NA	0.763
GRIN1	155	Met	Leu	ATD	38	37	103	59	32	-95	0.0376	0.293	-0.009	-0.711	5	NA	0.006	NA	0.786
GRIN1	155	Met	Val	ATD	38	37	103	59	32	-95	0.0878	0.163	-0.013	-0.489	5	NA	0.006	NA	0.781
GRIN1	155	Met	Thr	ATD	38	37	103	59	32	-95	0.1935	-0.082	-0.94	0.562	5	NA	0.024	NA	0.609
GRIN1	155	Met	Arg	ATD	38	37	103	59	32	-95	0.3333	-0.081	-1.759	0.406	5	NA	0.01	NA	0.361
GRIN1	155	Met	Lys	ATD	38	37	103	59	32	-95	0.3286	-0.092	-1.709	0.743	5	NA	0.01	NA	0.361
GRIN1	155	Met	Ile	ATD	38	37	103	59	32	-95	0.0618	0.194	-0.041	-0.601	5	benign	0.036	NA	0.782
GRIN1	156	Arg	Cys	ATD	37	40	104	56	32	-96	0.3195	0.16	-1.324	-0.22	51	benign	0.037	NA	0.444
GRIN1	156	Arg	Gly	ATD	37	40	104	56	32	-96	0.1758	0.154	-0.935	0.507	51	NA	0.02	NA	0.665
GRIN1	156	Arg	Ser	ATD	37	40	104	56	32	-96	0.1526	0.145	-0.125	0.363	51	benign	0.003	NA	0.801
GRIN1	156	Arg	Leu	ATD	37	40	104	56	32	-96	0.1495	0.268	-0.857	-0.495	51	NA	0.02	NA	0.67
GRIN1	156	Arg	Pro	ATD	37	40	104	56	32	-96	0.4173	0.156	-0.955	0.421	51	NA	0.02	NA	0.562
GRIN1	156	Arg	His	ATD	37	40	104	56	32	-96	0.1871	0.126	-0.358	0.051	51	benign	0.004	NA	0.753
GRIN1	157	Val	Phe	ATD	39	42	106	57	35	-98	0.0667	-0.022	-0.107	-0.143	50	NA	0.011	NA	0.81
GRIN1	157	Val	Leu	ATD	39	42	106	57	35	-98	0.0705	-0.012	-0.129	-0.106	50	NA	0.011	NA	0.805
GRIN1	157	Val	Ile	ATD	39	42	106	57	35	-98	0.0938	-0.029	-0.265	-0.073	50	NA	0.011	NA	0.798
GRIN1	157	Val	Ala	ATD	39	42	106	57	35	-98	0.0639	0.005	0.719	0.264	50	NA	0.074	NA	0.819
GRIN1	157	Val	Gly	ATD	39	42	106	57	35	-98	0.1241	-0.047	0.192	0.591	50	NA	0.012	NA	0.804
GRIN1	157	Val	Asp	ATD	39	42	106	57	35	-98	0.1045	-0.147	0.8	0.491	50	NA	0.137	NA	0.819
GRIN1	158	Tyr	His	ATD	38	40	103	60	37	-96	0.239	0.041	-0.764	0.491	22	NA	0.005	NA	0.614
GRIN1	158	Tyr	Asp	ATD	38	40	103	60	37	-96	0.4268	0.035	-1.504	0.73	22	NA	0.005	NA	0.413
GRIN1	158	Tyr	Asn	ATD	38	40	103	60	37	-96	0.1557	0.011	-1.199	0.661	22	NA	0.005	NA	0.586
GRIN1	158	Tyr	Phe	ATD	38	40	103	60	37	-96	0.0614	0.264	0.207	0.018	22	NA	0.003	NA	0.797
GRIN1	158	Tyr	Ser	ATD	38	40	103	60	37	-96	0.1923	0.053	-1.047	0.741	22	benign	0.037	NA	0.597
GRIN1	158	Tyr	Cys	ATD	38	40	103	60	37	-96	0.3041	0.062	-1.405	0.284	22	NA	0.005	NA	0.398
GRIN1	159	Ser	Cys	ATD	35	36	100	60	36	-91	0.2717	0.01	-1.647	-0.453	72	NA	0.005	NA	0.4
GRIN1	159	Ser	Arg	ATD	35	36	100	60	36	-91	0.0906	-0.049	-0.406	-0.291	72	NA	0.005	NA	0.749
GRIN1	159	Ser	Gly	ATD	35	36	100	60	36	-91	0.064	-0.048	0.593	0.075	72	NA	0.006	NA	0.821
GRIN1	159	Ser	Ile	ATD	35	36	100	60	36	-91	0.3049	0.014	-1.924	-0.67	72	NA	0.005	NA	0.38
GRIN1	159	Ser	Thr	ATD	35	36	100	60	36	-91	0.1436	0.007	-0.548	-0.196	72	NA	0.005	NA	0.739
GRIN1	159	Ser	Asn	ATD	35	36	100	60	36	-91	0.0598	-0.183	0.16	-0.093	72	NA	0.007	NA	0.806
GRIN1	160	Trp	Arg	ATD	37	35	100	62	34	-92	0.531	0.118	-2.874	0.649	4	NA	0.041	NA	0.41
GRIN1	160	Trp	Gly	ATD	37	35	100	62	34	-92	0.539	0.132	-3.067	1.236	4	NA	0.041	NA	0.41
GRIN1	160	Trp	Leu	ATD	37	35	100	62	34	-92	0.3941	0.231	-2.252	-0.195	4	NA	0.041	NA	0.43
GRIN1	160	Trp	Ser	ATD	37	35	100	62	34	-92	0.4084	0.131	-2.679	1.086	4	NA	0.041	NA	0.45
GRIN1	160	Trp	Cys	ATD	37	35	100	62	34	-92	0.4408	0.141	-2.842	0.231	4	NA	0.041	NA	0.435
GRIN1	161	Asn	Tyr	ATD	32	31	96	60	32	-89	0.1247	0.073	-1.07	-0.636	63	NA	0.002	NA	0.621
GRIN1	161	Asn	His	ATD	32	31	96	60	32	-89	0.0983	0.055	-0.411	-0.152	63	NA	0.002	NA	0.728
GRIN1	161	Asn	Asp	ATD	32	31	96	60	32	-89	0.1775	0.035	-0.39	0.084	63	NA	0.002	NA	0.703
GRIN1	161	Asn	Ile	ATD	32	31	96	60	32	-89	0.2835	0.086	-1.363	-0.576	63	NA	0.002	NA	0.393
GRIN1	161	Asn	Thr	ATD	32	31	96	60	32	-89	0.0893	0.034	0.052	-0.094	63	NA	0.002	NA	0.766
GRIN1	161	Asn	Ser	ATD	32	31	96	60	32	-89	0.1115	0.057	0.134	0.063	63	NA	0.037	NA	0.791
GRIN1	161	Asn	Lys	ATD	32	31	96	60	32	-89	0.0714	-0.426	0.881	-0.032	63	NA	0.069	NA	0.818
GRIN1	162	His	Tyr	ATD	32	28	93	65	35	-86	0.2028	0.016	-0.515	-0.599	43	NA	0.007	NA	0.66
GRIN1	162	His	Asp	ATD	32	28	93	65	35	-86	0.1034	0.007	-0.284	0.348	43	NA	0.005	NA	0.684
GRIN1	162	His	Asn	ATD	32	28	93	65	35	-86	0.0868	-0.038	0.143	0.233	43	NA	0.04	NA	0.713
GRIN1	162	His	Leu	ATD	32	28	93	65	35	-86	0.1899	0.043	-1.027	-0.547	43	NA	0.007	NA	0.636
GRIN1	162	His	Pro	ATD	32	28	93	65	35	-86	0.2143	0.034	-0.725	0.351	43	NA	0.007	NA	0.645
GRIN1	162	His	Arg	ATD	32	28	93	65	35	-86	0.0899	-0.338	0.842	-0.035	43	NA	0.111	NA	0.739
GRIN1	162	His	Gln	ATD	32	28	93	65	35	-86	0.0701	-0.024	0.496	0.031	43	NA	0.049	NA	0.744
GRIN1	163	Ile	Phe	ATD	39	31	98	65	32	-90	0.1229	-0.241	-0.902	-0.038	1	NA	0.029	NA	0.67
GRIN1	163	Ile	Leu	ATD	39	31	98	65	32	-90	0.1323	-0.266	-0.62	-0.112	1	NA	0.045	NA	0.668
GRIN1	163	Ile	Val	ATD	39	31	98	65	32	-90	0.0523	0.278	0.169	0.071	1	NA	0.012	NA	0.792
GRIN1	163	Ile	Thr	ATD	39	31	98	65	32	-90	0.2248	-0.368	-1.282	1.274	1	NA	0.016	NA	0.517
GRIN1	163	Ile	Ser	ATD	39	31	98	65	32	-90	0.2769	-0.365	-1.865	1.707	1	NA	0.022	NA	0.375
GRIN1	163	Ile	Asn	ATD	39	31	98	65	32	-90	0.4865	-0.364	-2.512	1.637	1	NA	0.028	NA	0.419
GRIN1	163	Ile	Met	ATD	39	31	98	65	32	-90	0.2213	-0.347	-0.635	0.684	1	NA	0.045	NA	0.674
GRIN1	164	Ile	Phe	ATD	42	32	99	70	36	-90	0.2794	-0.045	-0.276	0.063	1	NA	0.009	NA	0.66
GRIN1	164	Ile	Leu	ATD	42	32	99	70	36	-90	0.2372	-0.054	-0.11	-0.051	1	NA	0.009	NA	0.714
GRIN1	164	Ile	Val	ATD	42	32	99	70	36	-90	0.0848	0.087	0.507	0.115	1	NA	0.014	NA	0.768
GRIN1	164	Ile	Thr	ATD	42	32	99	70	36	-90	0.1711	-0.096	0.622	1.345	1	NA	0.014	NA	0.78
GRIN1	164	Ile	Ser	ATD	42	32	99	70	36	-90	0.1942	-0.112	0.929	1.798	1	NA	0.076	NA	0.775
GRIN1	164	Ile	Asn	ATD	42	32	99	70	36	-90	0.3217	-0.095	-0.098	1.768	1	NA	0.009	NA	0.641
GRIN1	164	Ile	Met	ATD	42	32	99	70	36	-90	0.2574	-0.075	0.214	0.746	1	NA	0.005	NA	0.712
GRIN1	165	Leu	Val	ATD	44	34	101	68	31	-93	0.0958	0.155	0.372	0.161	2	NA	0.013	NA	0.776
GRIN1	165	Leu	Met	ATD	44	34	101	68	31	-93	0.267	-0.255	-0.122	0.591	2	NA	0.007	NA	0.721
GRIN1	165	Leu	Pro	ATD	44	34	101	68	31	-93	0.2718	-0.285	-2.064	1.412	2	NA	0.087	NA	0.414
GRIN1	165	Leu	Arg	ATD	44	34	101	68	31	-93	0.6672	-0.277	-2.001	0.95	2	NA	0.054	NA	0.381
GRIN1	165	Leu	Gln	ATD	44	34	101	68	31	-93	0.4729	-0.284	-1.836	1.035	2	NA	0.054	NA	0.416
GRIN1	166	Leu	Val	ATD	48	36	104	73	36	-94	0.0894	-0.133	-0.027	0.189	1	NA	0.005	NA	0.731
GRIN1	166	Leu	Met	ATD	48	36	104	73	36	-94	0.2172	-0.422	-0.271	0.811	1	NA	0.005	NA	0.73
GRIN1	166	Leu	Pro	ATD	48	36	104	73	36	-94	0.638	-0.456	-2.561	1.862	1	NA	0.118	NA	0.374
GRIN1	166	Leu	Arg	ATD	48	36	104	73	36	-94	0.5743	-0.456	-2.389	1.288	1	NA	0.118	NA	0.39
GRIN1	166	Leu	Gln	ATD	48	36	104	73	36	-94	0.633	-0.456	-2.292	1.434	1	NA	0.118	NA	0.37
GRIN1	167	Val	Phe	ATD	49	37	105	71	33	-96	0.1405	-0.059	0.59	-0.21	0	NA	0.084	NA	0.778
GRIN1	167	Val	Leu	ATD	49	37	105	71	33	-96	0.152	-0.078	-0.23	-0.181	0	NA	0.009	NA	0.751
GRIN1	167	Val	Ile	ATD	49	37	105	71	33	-96	0.2243	-0.069	-0.219	-0.158	0	NA	0.009	NA	0.74
GRIN1	167	Val	Ala	ATD	49	37	105	71	33	-96	0.1851	-0.025	0.239	0.483	0	NA	0.043	NA	0.748
GRIN1	167	Val	Gly	ATD	49	37	105	71	33	-96	0.2245	-0.107	-0.527	1.067	0	NA	0.012	NA	0.701
GRIN1	167	Val	Asp	ATD	49	37	105	71	33	-96	0.4468	-0.136	-0.613	0.966	0	NA	0.046	NA	0.664
GRIN1	168	Ser	Cys	ATD	53	39	108	75	35	-99	0.5974	0.043	-1.437	-0.774	3	NA	0.014	NA	0.361
GRIN1	168	Ser	Arg	ATD	53	39	108	75	35	-99	0.7233	-0.025	-0.622	-0.548	3	NA	0.022	NA	0.627
GRIN1	168	Ser	Gly	ATD	53	39	108	75	35	-99	0.4581	0.034	-1.011	0.217	3	NA	0.014	NA	0.622
GRIN1	168	Ser	Ile	ATD	53	39	108	75	35	-99	0.4735	0.097	-1.363	-0.879	3	NA	0.014	NA	0.426
GRIN1	168	Ser	Thr	ATD	53	39	108	75	35	-99	0.2916	0.021	-0.306	-0.254	3	NA	0.008	NA	0.644
GRIN1	168	Ser	Asn	ATD	53	39	108	75	35	-99	0.4541	-0.025	-0.22	-0.112	3	NA	0.008	NA	0.675
GRIN1	169	Asp	Tyr	ATD	53	37	105	77	35	-97	0.2508	0.35	-2.031	-0.762	47	NA	0.018	NA	0.414
GRIN1	169	Asp	His	ATD	53	37	105	77	35	-97	0.1716	0.341	-1.16	-0.319	47	NA	0.018	NA	0.526
GRIN1	169	Asp	Asn	ATD	53	37	105	77	35	-97	0.1048	0.095	-0.131	-0.077	47	benign	0.007	NA	0.722
GRIN1	169	Asp	Val	ATD	53	37	105	77	35	-97	0.2285	0.383	-1.998	-0.365	47	NA	0.018	NA	0.414
GRIN1	169	Asp	Ala	ATD	53	37	105	77	35	-97	0.0967	0.39	-1.176	-0.188	47	NA	0.018	NA	0.527
GRIN1	169	Asp	Gly	ATD	53	37	105	77	35	-97	0.1426	0.347	-1.323	0.189	47	NA	0.018	NA	0.495
GRIN1	169	Asp	Glu	ATD	53	37	105	77	35	-97	0.1464	0.273	-0.539	-0.024	47	benign	0.008	NA	0.684
GRIN1	170	Asp	Tyr	ATD	55	41	109	73	32	-102	0.5203	0.379	-1.832	-0.601	32	NA	0.051	NA	0.385
GRIN1	170	Asp	His	ATD	55	41	109	73	32	-102	0.5272	0.383	-1.191	-0.243	32	NA	0.018	NA	0.515
GRIN1	170	Asp	Asn	ATD	55	41	109	73	32	-102	0.263	0.235	-0.308	-0.05	32	benign	0.008	NA	0.695
GRIN1	170	Asp	Val	ATD	55	41	109	73	32	-102	0.5004	0.419	-1.956	-0.184	32	NA	0.051	NA	0.394
GRIN1	170	Asp	Ala	ATD	55	41	109	73	32	-102	0.4234	0.428	-1.179	-0.091	32	NA	0.018	NA	0.536
GRIN1	170	Asp	Gly	ATD	55	41	109	73	32	-102	0.3365	0.394	-1.29	0.195	32	NA	0.051	NA	0.455
GRIN1	170	Asp	Glu	ATD	55	41	109	73	32	-102	0.2923	0.333	-0.639	0.025	32	benign	0.009	NA	0.629
GRIN1	171	His	Tyr	ATD	54	42	110	69	27	-104	0.0982	0.014	-0.55	-0.465	34	NA	0.023	NA	0.683
GRIN1	171	His	Asp	ATD	54	42	110	69	27	-104	0.0908	-0.275	0.902	0.307	34	NA	0.314	NA	0.736
GRIN1	171	His	Asn	ATD	54	42	110	69	27	-104	0.0794	-0.037	0.504	0.222	34	NA	0.158	NA	0.736
GRIN1	171	His	Leu	ATD	54	42	110	69	27	-104	0.143	0.061	-0.553	-0.136	34	NA	0.023	NA	0.688
GRIN1	171	His	Pro	ATD	54	42	110	69	27	-104	0.0983	-0.018	0.081	0.501	34	NA	0.02	NA	0.753
GRIN1	171	His	Arg	ATD	54	42	110	69	27	-104	0.0976	-0.012	0.01	-0.152	34	NA	0.02	NA	0.727
GRIN1	171	His	Gln	ATD	54	42	110	69	27	-104	0.0568	-0.009	0.486	0.062	34	NA	0.158	NA	0.736
GRIN1	172	Glu	Gln	ATD	53	42	110	69	31	-105	0.3451	0.021	0.181	-0.397	2	NA	0.016	NA	0.668
GRIN1	172	Glu	Lys	ATD	53	42	110	69	31	-105	0.318	0.023	-0.03	-0.275	2	NA	0.016	NA	0.664
GRIN1	172	Glu	Val	ATD	53	42	110	69	31	-105	0.2261	0.08	0.131	-0.479	2	NA	0.016	NA	0.745
GRIN1	172	Glu	Ala	ATD	53	42	110	69	31	-105	0.1877	0.067	0.155	-0.301	2	NA	0.016	NA	0.736
GRIN1	172	Glu	Gly	ATD	53	42	110	69	31	-105	0.1486	0.035	-0.395	0.238	2	NA	0.016	NA	0.698
GRIN1	172	Glu	Asp	ATD	53	42	110	69	31	-105	0.0716	-0.003	-0.406	-0.025	2	NA	0.016	NA	0.699
GRIN1	173	Gly	Cys	ATD	50	39	107	70	31	-100	0.7009	0.111	-2.258	-0.797	2	NA	0.087	NA	0.377
GRIN1	173	Gly	Arg	ATD	50	39	107	70	31	-100	0.6138	0.072	-2.201	-0.726	2	NA	0.087	NA	0.396
GRIN1	173	Gly	Ser	ATD	50	39	107	70	31	-100	0.2082	0.05	-1.114	-0.205	2	NA	0.013	NA	0.527
GRIN1	173	Gly	Val	ATD	50	39	107	70	31	-100	0.4187	0.098	-2.495	-0.734	2	NA	0.087	NA	0.414
GRIN1	173	Gly	Ala	ATD	50	39	107	70	31	-100	0.2484	0.119	-1.23	-0.481	2	NA	0.013	NA	0.506
GRIN1	173	Gly	Asp	ATD	50	39	107	70	31	-100	0.4789	0.06	-1.99	-0.216	2	NA	0.052	NA	0.392
GRIN1	174	Arg	Trp	ATD	49	37	106	68	27	-99	0.6349	0.228	-1.422	-0.341	43	benign	0.044	NA	0.374
GRIN1	174	Arg	Gly	ATD	49	37	106	68	27	-99	0.4745	0.227	-1.075	0.821	43	NA	0.017	NA	0.609
GRIN1	174	Arg	Leu	ATD	49	37	106	68	27	-99	0.2115	0.317	-0.892	-0.065	43	NA	0.03	NA	0.64
GRIN1	174	Arg	Pro	ATD	49	37	106	68	27	-99	0.5589	0.225	-1.006	0.78	43	NA	0.017	NA	0.638
GRIN1	174	Arg	Gln	ATD	49	37	106	68	27	-99	0.2631	0.079	0.156	0.232	43	benign	0.043	NA	0.717
GRIN1	175	Ala	Ser	ATD	49	39	107	65	26	-102	0.1182	-0.104	0.278	0.308	14	NA	0.044	NA	0.753
GRIN1	175	Ala	Pro	ATD	49	39	107	65	26	-102	0.3596	-0.077	-0.729	0.457	14	NA	0.012	NA	0.665
GRIN1	175	Ala	Thr	ATD	49	39	107	65	26	-102	0.1575	-0.075	-0.162	0.071	14	NA	0.01	NA	0.769
GRIN1	175	Ala	Val	ATD	49	39	107	65	26	-102	0.3182	-0.036	-1.009	-0.32	14	benign	0.037	NA	0.616
GRIN1	175	Ala	Gly	ATD	49	39	107	65	26	-102	0.1782	-0.094	0.075	0.535	14	NA	0.01	NA	0.794
GRIN1	175	Ala	Glu	ATD	49	39	107	65	26	-102	0.2066	-0.194	-0.108	0.292	14	NA	0.01	NA	0.771
GRIN1	176	Ala	Ser	ATD	47	38	106	65	28	-100	0.1239	-0.082	-0.348	0.334	6	NA	0.04	NA	0.703
GRIN1	176	Ala	Pro	ATD	47	38	106	65	28	-100	0.1703	-0.073	-0.978	0.497	6	NA	0.047	NA	0.652
GRIN1	176	Ala	Thr	ATD	47	38	106	65	28	-100	0.0808	-0.08	-0.156	0.077	6	NA	0.04	NA	0.749
GRIN1	176	Ala	Val	ATD	47	38	106	65	28	-100	0.0609	0.066	0.135	-0.367	6	NA	0.075	NA	0.778
GRIN1	176	Ala	Gly	ATD	47	38	106	65	28	-100	0.1108	-0.088	-0.636	0.598	6	NA	0.076	NA	0.645
GRIN1	176	Ala	Asp	ATD	47	38	106	65	28	-100	0.1773	-0.082	-1.094	0.337	6	NA	0.047	NA	0.55
GRIN1	177	Gln	Glu	ATD	45	32	101	65	27	-96	0.1341	0.017	-0.217	0.315	22	NA	0.007	NA	0.746
GRIN1	177	Gln	Lys	ATD	45	32	101	65	27	-96	0.1047	-0.037	-0.044	0.167	22	NA	0.007	NA	0.721
GRIN1	177	Gln	Leu	ATD	45	32	101	65	27	-96	0.048	0.224	0.074	-0.73	22	NA	0.007	NA	0.756
GRIN1	177	Gln	Pro	ATD	45	32	101	65	27	-96	0.2353	0.044	-0.538	0.558	22	NA	0.008	NA	0.683
GRIN1	177	Gln	Arg	ATD	45	32	101	65	27	-96	0.1185	-0.019	-0.203	-0.203	22	NA	0.007	NA	0.726
GRIN1	177	Gln	His	ATD	45	32	101	65	27	-96	0.155	0.023	-0.319	-0.075	22	NA	0.007	NA	0.706
GRIN1	178	Lys	Gln	ATD	44	35	103	62	23	-98	0.1147	0.028	0.162	-0.129	65	NA	0.003	NA	0.792
GRIN1	178	Lys	Glu	ATD	44	35	103	62	23	-98	0.1149	-0.073	0.259	0.086	65	NA	0.003	NA	0.777
GRIN1	178	Lys	Ile	ATD	44	35	103	62	23	-98	0.1827	0.172	-1.427	-0.584	65	NA	0.006	NA	0.526
GRIN1	178	Lys	Thr	ATD	44	35	103	62	23	-98	0.0781	0.128	-0.348	-0.059	65	NA	0.002	NA	0.735
GRIN1	178	Lys	Arg	ATD	44	35	103	62	23	-98	0.1294	0.05	-0.315	-0.265	65	NA	0.002	NA	0.728
GRIN1	178	Lys	Asn	ATD	44	35	103	62	23	-98	0.0895	0.039	-0.07	0.086	65	NA	0.002	NA	0.773
GRIN1	179	Arg	Cys	ATD	43	37	104	58	23	-102	0.4237	0.124	-0.636	-0.211	30	NA	0.035	NA	0.535
GRIN1	179	Arg	Gly	ATD	43	37	104	58	23	-102	0.4541	0.111	-0.229	0.876	30	NA	0.002	NA	0.598
GRIN1	179	Arg	Ser	ATD	43	37	104	58	23	-102	0.2081	0.098	0.46	0.599	30	NA	0.006	NA	0.744
GRIN1	179	Arg	Leu	ATD	43	37	104	58	23	-102	0.2251	0.209	-0.345	-0.556	30	NA	0.002	NA	0.656
GRIN1	179	Arg	Pro	ATD	43	37	104	58	23	-102	0.5043	0.114	-0.447	0.752	30	NA	0.035	NA	0.554
GRIN1	179	Arg	His	ATD	43	37	104	58	23	-102	0.2671	0.099	-0.118	0.111	30	NA	0.002	NA	0.63
GRIN1	180	Leu	Val	ATD	41	34	101	61	26	-97	0.2609	-0.232	-0.51	0.235	6	NA	0.006	NA	0.631
GRIN1	180	Leu	Met	ATD	41	34	101	61	26	-97	0.2382	-0.357	-0.312	0.588	6	NA	0.006	NA	0.674
GRIN1	180	Leu	Pro	ATD	41	34	101	61	26	-97	0.697	-0.389	-2.33	1.707	6	NA	0.079	NA	0.325
GRIN1	180	Leu	Arg	ATD	41	34	101	61	26	-97	0.499	-0.392	-2.058	0.954	6	NA	0.077	NA	0.402
GRIN1	180	Leu	Gln	ATD	41	34	101	61	26	-97	0.6406	-0.395	-2.085	1.095	6	NA	0.08	NA	0.331
GRIN1	181	Glu	Gln	ATD	39	31	99	60	23	-94	0.0703	0.063	0.141	-0.337	26	NA	0.04	NA	0.789
GRIN1	181	Glu	Lys	ATD	39	31	99	60	23	-94	0.139	-0.094	0.217	-0.18	26	NA	0.003	NA	0.788
GRIN1	181	Glu	Val	ATD	39	31	99	60	23	-94	0.1996	0.297	-0.684	-1.033	26	NA	0.01	NA	0.587
GRIN1	181	Glu	Ala	ATD	39	31	99	60	23	-94	0.1725	0.22	-0.293	-0.41	26	NA	0.005	NA	0.724
GRIN1	181	Glu	Gly	ATD	39	31	99	60	23	-94	0.1986	0.171	-1.06	0.35	26	NA	0.01	NA	0.547
GRIN1	181	Glu	Asp	ATD	39	31	99	60	23	-94	0.1857	0.144	-0.623	0.214	26	NA	0.039	NA	0.645
GRIN1	182	Thr	Ser	ATD	39	34	100	57	20	-97	0.1091	-0.006	0.364	0.243	72	NA	0.007	NA	0.818
GRIN1	182	Thr	Pro	ATD	39	34	100	57	20	-97	0.3938	0.005	-0.566	0.323	72	NA	0.043	NA	0.612
GRIN1	182	Thr	Ala	ATD	39	34	100	57	20	-97	0.1628	0.101	0.064	-0.071	72	NA	0.009	NA	0.815
GRIN1	182	Thr	Met	ATD	39	34	100	57	20	-97	0.226	0.024	-0.656	-0.273	72	NA	0.043	NA	0.639
GRIN1	182	Thr	Arg	ATD	39	34	100	57	20	-97	0.1441	-0.074	0.09	-0.153	72	NA	0.009	NA	0.829
GRIN1	182	Thr	Lys	ATD	39	34	100	57	20	-97	0.1609	-0.214	0.492	0.037	72	NA	0.006	NA	0.824
GRIN1	183	Leu	Val	ATD	38	35	100	56	23	-98	0.2416	-0.063	0.144	0.185	34	NA	0.04	NA	0.751
GRIN1	183	Leu	Met	ATD	38	35	100	56	23	-98	0.3269	-0.142	0.261	0.302	34	NA	0.003	NA	0.624
GRIN1	183	Leu	Pro	ATD	38	35	100	56	23	-98	0.3821	-0.161	-0.395	1.02	34	NA	0.005	NA	0.597
GRIN1	183	Leu	Arg	ATD	38	35	100	56	23	-98	0.2151	-0.259	0.112	0.43	34	NA	0.005	NA	0.751
GRIN1	183	Leu	Gln	ATD	38	35	100	56	23	-98	0.1746	-0.216	0.393	0.509	34	NA	0.006	NA	0.805
GRIN1	184	Leu	Val	ATD	35	31	97	58	24	-93	0.1432	-0.344	-0.439	0.228	2	NA	0.04	NA	0.728
GRIN1	184	Leu	Met	ATD	35	31	97	58	24	-93	0.1764	-0.407	-0.206	0.504	2	NA	0.006	NA	0.761
GRIN1	184	Leu	Pro	ATD	35	31	97	58	24	-93	0.2265	-0.442	-1.955	1.591	2	NA	0.007	NA	0.454
GRIN1	184	Leu	Arg	ATD	35	31	97	58	24	-93	0.1239	-0.45	-1.735	0.822	2	NA	0.007	NA	0.529
GRIN1	184	Leu	Gln	ATD	35	31	97	58	24	-93	0.1877	-0.448	-1.655	0.968	2	NA	0.007	NA	0.504
GRIN1	185	Glu	Gln	ATD	34	30	95	55	21	-92	0.1237	0.102	0.029	-0.208	35	NA	0.005	NA	0.707
GRIN1	185	Glu	Lys	ATD	34	30	95	55	21	-92	0.1786	-0.037	0.059	-0.082	35	NA	0.005	NA	0.703
GRIN1	185	Glu	Val	ATD	34	30	95	55	21	-92	0.2568	0.259	-1.23	-0.556	35	NA	0.006	NA	0.464
GRIN1	185	Glu	Ala	ATD	34	30	95	55	21	-92	0.2044	0.276	-0.46	-0.207	35	NA	0.038	NA	0.602
GRIN1	185	Glu	Gly	ATD	34	30	95	55	21	-92	0.298	0.211	-1.063	0.257	35	NA	0.006	NA	0.485
GRIN1	185	Glu	Asp	ATD	34	30	95	55	21	-92	0.1351	0.168	-0.588	0.092	35	NA	0.006	NA	0.676
GRIN1	186	Glu	Gln	ATD	32	32	96	53	21	-93	0.1459	0.102	-0.005	-0.135	48	NA	0.005	NA	0.767
GRIN1	186	Glu	Lys	ATD	32	32	96	53	21	-93	0.0969	-0.073	0.089	-0.058	48	NA	0.005	NA	0.797
GRIN1	186	Glu	Val	ATD	32	32	96	53	21	-93	0.2316	0.213	-1.255	-0.258	48	NA	0.006	NA	0.509
GRIN1	186	Glu	Ala	ATD	32	32	96	53	21	-93	0.163	0.295	-0.283	-0.094	48	NA	0.005	NA	0.74
GRIN1	186	Glu	Gly	ATD	32	32	96	53	21	-93	0.1568	0.183	-0.858	0.187	48	NA	0.019	NA	0.662
GRIN1	186	Glu	Asp	ATD	32	32	96	53	21	-93	0.1216	0.108	-0.484	0.039	48	NA	0.005	NA	0.722
GRIN1	187	Arg	Cys	ATD	31	31	95	54	23	-91	0.2203	0.127	-0.7	-0.165	20	NA	0.006	NA	0.59
GRIN1	187	Arg	Gly	ATD	31	31	95	54	23	-91	0.1008	0.116	-0.494	0.445	20	NA	0.005	NA	0.723
GRIN1	187	Arg	Ser	ATD	31	31	95	54	23	-91	0.0739	0.103	0.181	0.285	20	NA	0.006	NA	0.793
GRIN1	187	Arg	Leu	ATD	31	31	95	54	23	-91	0.0969	0.308	-0.173	-0.314	20	NA	0.005	NA	0.784
GRIN1	187	Arg	Pro	ATD	31	31	95	54	23	-91	0.1127	0.112	-0.564	0.379	20	NA	0.006	NA	0.727
GRIN1	187	Arg	His	ATD	31	31	95	54	23	-91	0.0986	0.07	-0.019	0.064	20	NA	0.005	NA	0.764
GRIN1	188	Glu	Gln	ATD	29	28	92	55	24	-88	0.1472	0.017	-0.007	-0.125	49	NA	0.006	NA	0.7
GRIN1	188	Glu	Lys	ATD	29	28	92	55	24	-88	0.0846	-0.025	0.174	-0.042	49	NA	0.007	NA	0.734
GRIN1	188	Glu	Val	ATD	29	28	92	55	24	-88	0.2541	0.057	-1.001	-0.314	49	NA	0.007	NA	0.524
GRIN1	188	Glu	Ala	ATD	29	28	92	55	24	-88	0.1761	0.06	0.298	-0.106	49	NA	0.007	NA	0.719
GRIN1	188	Glu	Gly	ATD	29	28	92	55	24	-88	0.0997	-0.029	1.697	0.194	49	NA	0.006	NA	0.744
GRIN1	188	Glu	Asp	ATD	29	28	92	55	24	-88	0.0894	-0.031	0.244	0.074	49	NA	0.007	NA	0.724
GRIN1	189	Ser	Pro	ATD	32	29	94	58	25	-89	0.1341	-0.004	-0.551	0.064	31	NA	0.004	NA	0.66
GRIN1	189	Ser	Ala	ATD	32	29	94	58	25	-89	0.0888	0.046	0.305	-0.207	31	NA	0.004	NA	0.738
GRIN1	189	Ser	Thr	ATD	32	29	94	58	25	-89	0.0885	0.003	0.179	-0.17	31	NA	0.004	NA	0.738
GRIN1	189	Ser	Phe	ATD	32	29	94	58	25	-89	0.0666	0.038	-0.08	-0.61	31	NA	0.002	NA	0.704
GRIN1	189	Ser	Cys	ATD	32	29	94	58	25	-89	0.1612	0.015	-0.376	-0.46	31	NA	0.002	NA	0.646
GRIN1	189	Ser	Tyr	ATD	32	29	94	58	25	-89	0.0954	0.001	-0.335	-0.654	31	NA	0.002	NA	0.671
GRIN1	190	Lys	Gln	NA	34	27	94	62	27	-88	0.1771	0.122	0.04	-0.113	36	NA	0.002	NA	0.66
GRIN1	190	Lys	Glu	NA	34	27	94	62	27	-88	0.1812	-0.014	0.077	0.01	36	NA	0.002	NA	0.695
GRIN1	190	Lys	Met	NA	34	27	94	62	27	-88	0.3505	0.207	-0.796	-0.376	36	NA	0.017	NA	0.507
GRIN1	190	Lys	Thr	NA	34	27	94	62	27	-88	0.1733	0.167	-0.018	-0.088	36	NA	0.002	NA	0.649
GRIN1	190	Lys	Arg	NA	34	27	94	62	27	-88	0.2421	0.14	-0.363	-0.194	36	NA	0.002	NA	0.57
GRIN1	190	Lys	Asn	NA	34	27	94	62	27	-88	0.289	0.136	-0.236	0.029	36	NA	0.002	NA	0.566
GRIN1	191	Ala	Ser	NA	38	27	95	65	29	-88	0.1395	-0.025	-0.505	0.341	19	NA	0.008	NA	0.649
GRIN1	191	Ala	Pro	NA	38	27	95	65	29	-88	0.1153	-0.045	-0.801	0.392	19	NA	0.026	NA	0.639
GRIN1	191	Ala	Thr	NA	38	27	95	65	29	-88	0.0784	-0.025	0.082	0.108	19	NA	0.006	NA	0.696
GRIN1	191	Ala	Val	NA	38	27	95	65	29	-88	0.0465	0.518	1.289	-0.432	19	NA	0.112	NA	0.716
GRIN1	191	Ala	Gly	NA	38	27	95	65	29	-88	0.1457	-0.022	-1.322	0.489	19	NA	0.013	NA	0.497
GRIN1	191	Ala	Glu	NA	38	27	95	65	29	-88	0.2996	-0.041	-0.935	0.277	19	NA	0.026	NA	0.613
GRIN1	192	Glu	Gln	ATD	38	26	94	68	33	-86	0.2404	0.035	0.167	-0.165	28	NA	0.008	NA	0.672
GRIN1	192	Glu	Lys	ATD	38	26	94	68	33	-86	0.3473	0.021	0.092	-0.055	28	NA	0.006	NA	0.634
GRIN1	192	Glu	Val	ATD	38	26	94	68	33	-86	0.3739	0.585	1.311	-0.595	28	NA	0.046	NA	0.659
GRIN1	192	Glu	Ala	ATD	38	26	94	68	33	-86	0.4667	0.141	0.811	-0.223	28	NA	0.079	NA	0.649
GRIN1	192	Glu	Gly	ATD	38	26	94	68	33	-86	0.5292	0.056	-0.422	0.237	28	NA	0.04	NA	0.619
GRIN1	192	Glu	Asp	ATD	38	26	94	68	33	-86	0.2655	0.014	-0.33	0.121	28	benign	0.037	NA	0.59
GRIN1	193	Lys	Gln	ATD	40	29	96	70	34	-88	0.3109	0.029	0.057	-0.094	9	NA	0.005	NA	0.642
GRIN1	193	Lys	Glu	ATD	40	29	96	70	34	-88	0.2469	0.018	-0.047	0.126	9	NA	0.005	NA	0.66
GRIN1	193	Lys	Met	ATD	40	29	96	70	34	-88	0.2509	0.087	-0.009	-0.464	9	NA	0.005	NA	0.665
GRIN1	193	Lys	Thr	ATD	40	29	96	70	34	-88	0.192	0.061	0.25	-0.107	9	NA	0.039	NA	0.714
GRIN1	193	Lys	Arg	ATD	40	29	96	70	34	-88	0.1641	0.033	-0.213	-0.168	9	NA	0.005	NA	0.684
GRIN1	193	Lys	Asn	ATD	40	29	96	70	34	-88	0.2681	0.029	-0.058	0.132	9	NA	0.005	NA	0.645
GRIN1	194	Val	Leu	ATD	43	30	98	69	31	-90	0.1487	-0.127	-0.34	-0.102	33	NA	0.008	NA	0.625
GRIN1	194	Val	Met	ATD	43	30	98	69	31	-90	0.251	-0.163	-0.003	0.244	33	NA	0.008	NA	0.631
GRIN1	194	Val	Ala	ATD	43	30	98	69	31	-90	0.2067	-0.137	0.194	0.45	33	NA	0.008	NA	0.693
GRIN1	194	Val	Gly	ATD	43	30	98	69	31	-90	0.3569	-0.179	-0.607	0.957	33	NA	0.042	NA	0.577
GRIN1	194	Val	Glu	ATD	43	30	98	69	31	-90	0.286	-0.316	0.253	0.728	33	NA	0.041	NA	0.633
GRIN1	195	Leu	Val	ATD	46	31	99	74	35	-90	0.0634	0.111	0.247	0.169	5	NA	0.005	NA	0.752
GRIN1	195	Leu	Met	ATD	46	31	99	74	35	-90	0.1612	-0.091	0.199	0.528	5	NA	0.005	NA	0.762
GRIN1	195	Leu	Pro	ATD	46	31	99	74	35	-90	0.2014	-0.102	-0.503	1.339	5	NA	0.007	NA	0.678
GRIN1	195	Leu	Arg	ATD	46	31	99	74	35	-90	0.1413	-0.18	0.027	0.872	5	NA	0.005	NA	0.734
GRIN1	195	Leu	Gln	ATD	46	31	99	74	35	-90	0.1963	-0.183	0.473	0.933	5	NA	0.014	NA	0.767
GRIN1	196	Gln	Glu	ATD	49	33	102	73	32	-93	0.0656	-0.025	-0.098	0.26	34	NA	0.01	NA	0.737
GRIN1	196	Gln	Lys	ATD	49	33	102	73	32	-93	0.0952	-0.038	-0.019	0.054	34	NA	0.01	NA	0.727
GRIN1	196	Gln	Leu	ATD	49	33	102	73	32	-93	0.1347	0.101	-0.749	-0.384	34	benign	0.008	NA	0.626
GRIN1	196	Gln	Pro	ATD	49	33	102	73	32	-93	0.1349	0.018	-0.416	0.4	34	NA	0.01	NA	0.72
GRIN1	196	Gln	Arg	ATD	49	33	102	73	32	-93	0.1138	-0.044	-0.233	-0.139	34	NA	0.01	NA	0.744
GRIN1	196	Gln	His	ATD	49	33	102	73	32	-93	0.1413	0.034	-0.394	-0.051	34	NA	0.01	NA	0.715
GRIN1	197	Phe	Leu	ATD	53	37	105	77	38	-96	0.1161	-0.049	-0.687	0.044	10	NA	0.013	NA	0.623
GRIN1	197	Phe	Val	ATD	53	37	105	77	38	-96	0.2253	-0.067	-0.774	0.248	10	NA	0.013	NA	0.592
GRIN1	197	Phe	Ile	ATD	53	37	105	77	38	-96	0.1478	-0.006	-0.671	0.071	10	NA	0.013	NA	0.651
GRIN1	197	Phe	Ser	ATD	53	37	105	77	38	-96	0.283	-0.242	-1.854	1.347	10	NA	0.016	NA	0.359
GRIN1	197	Phe	Cys	ATD	53	37	105	77	38	-96	0.5056	-0.233	-1.946	0.453	10	NA	0.016	NA	0.381
GRIN1	197	Phe	Tyr	ATD	53	37	105	77	38	-96	0.1119	-0.34	-0.13	0.013	10	NA	0.006	NA	0.722
GRIN1	198	Asp	Tyr	ATD	56	39	107	81	40	-96	0.1683	0.151	-1.079	-0.511	26	NA	0.086	NA	0.58
GRIN1	198	Asp	His	ATD	56	39	107	81	40	-96	0.2006	0.148	-0.553	-0.202	26	NA	0.086	NA	0.711
GRIN1	198	Asp	Asn	ATD	56	39	107	81	40	-96	0.1026	0.038	-0.025	-0.062	26	benign	0.004	NA	0.757
GRIN1	198	Asp	Val	ATD	56	39	107	81	40	-96	0.1829	0.195	-0.974	-0.233	26	benign	0.072	NA	0.624
GRIN1	198	Asp	Ala	ATD	56	39	107	81	40	-96	0.1214	0.204	-0.188	-0.12	26	NA	0.009	NA	0.759
GRIN1	198	Asp	Gly	ATD	56	39	107	81	40	-96	0.1313	0.152	-0.687	0.128	26	NA	0.086	NA	0.641
GRIN1	198	Asp	Glu	ATD	56	39	107	81	40	-96	0.0756	0.042	0.01	-0.006	26	benign	0.004	NA	0.762
GRIN1	199	Pro	Ser	ATD	59	42	111	80	39	-100	0.1984	0.081	0.022	-0.123	66	NA	0.123	NA	0.777
GRIN1	199	Pro	Ala	ATD	59	42	111	80	39	-100	0.2527	0.181	-0.078	-0.226	66	NA	0.123	NA	0.777
GRIN1	199	Pro	Thr	ATD	59	42	111	80	39	-100	0.1483	0.091	-0.152	-0.225	66	NA	0.123	NA	0.793
GRIN1	199	Pro	Leu	ATD	59	42	111	80	39	-100	0.2156	0.179	-0.903	-0.375	66	NA	0.22	NA	0.649
GRIN1	199	Pro	Arg	ATD	59	42	111	80	39	-100	0.2777	0.002	-0.516	-0.435	66	NA	0.222	NA	0.702
GRIN1	199	Pro	Gln	ATD	59	42	111	80	39	-100	0.3214	0.065	-0.288	-0.311	66	NA	0.123	NA	0.709
GRIN1	200	Gly	Trp	ATD	62	46	114	83	44	-100	0.6942	0.036	-1.686	-0.365	87	NA	0.066	NA	0.388
GRIN1	200	Gly	Arg	ATD	62	46	114	83	44	-100	0.2913	-0.004	-0.694	-0.281	87	NA	0.103	NA	0.594
GRIN1	200	Gly	Val	ATD	62	46	114	83	44	-100	0.4206	0.062	-1.298	-0.2	87	NA	0.066	NA	0.505
GRIN1	200	Gly	Ala	ATD	62	46	114	83	44	-100	0.3146	0.067	-0.367	-0.163	87	NA	0.086	NA	0.708
GRIN1	200	Gly	Glu	ATD	62	46	114	83	44	-100	0.2833	-0.041	-0.342	-0.111	87	NA	0.086	NA	0.728
GRIN1	201	Thr	Ser	ATD	59	42	110	84	44	-97	0.078	0.008	0.177	0.125	47	NA	0.086	NA	0.798
GRIN1	201	Thr	Pro	ATD	59	42	110	84	44	-97	0.1091	0.019	-0.756	0.235	47	NA	0.166	NA	0.644
GRIN1	201	Thr	Ala	ATD	59	42	110	84	44	-97	0.0848	0.121	-0.13	-0.021	47	NA	0.12	NA	0.789
GRIN1	201	Thr	Ile	ATD	59	42	110	84	44	-97	0.1131	0.067	-1.188	-0.246	47	benign	0.018	NA	0.548
GRIN1	201	Thr	Asn	ATD	59	42	110	84	44	-97	0.0913	-0.035	-0.105	0.045	47	NA	0.12	NA	0.794
GRIN1	202	Lys	Gln	ATD	62	45	112	88	48	-96	0.129	0.078	-0.011	-0.033	43	NA	0.111	NA	0.75
GRIN1	202	Lys	Glu	ATD	62	45	112	88	48	-96	0.0774	0.064	-0.054	0.134	43	NA	0.111	NA	0.76
GRIN1	202	Lys	Met	ATD	62	45	112	88	48	-96	0.2932	0.148	-0.614	-0.126	43	NA	0.228	NA	0.654
GRIN1	202	Lys	Thr	ATD	62	45	112	88	48	-96	0.0889	0.092	0.336	0.038	43	NA	0.111	NA	0.745
GRIN1	202	Lys	Arg	ATD	62	45	112	88	48	-96	0.1137	0.081	-0.343	-0.126	43	NA	0.144	NA	0.759
GRIN1	202	Lys	Asn	ATD	62	45	112	88	48	-96	0.1189	0.074	-0.073	0.07	43	NA	0.111	NA	0.77
GRIN1	203	Asn	Tyr	ATD	58	41	108	86	47	-92	0.5435	0.127	-2.001	-0.401	80	NA	0.132	NA	0.408
GRIN1	203	Asn	His	ATD	58	41	108	86	47	-92	0.3769	0.117	-1.083	-0.117	80	NA	0.132	NA	0.536
GRIN1	203	Asn	Asp	ATD	58	41	108	86	47	-92	0.1281	-0.528	1.016	0.045	80	NA	0.241	NA	0.767
GRIN1	203	Asn	Ile	ATD	58	41	108	86	47	-92	0.4764	0.143	-2.175	-0.293	80	NA	0.161	NA	0.428
GRIN1	203	Asn	Thr	ATD	58	41	108	86	47	-92	0.2727	0.117	-0.881	-0.066	80	NA	0.166	NA	0.577
GRIN1	203	Asn	Ser	ATD	58	41	108	86	47	-92	0.1598	0.102	-0.343	0.056	80	NA	0.149	NA	0.746
GRIN1	203	Asn	Lys	ATD	58	41	108	86	47	-92	0.2602	0.094	-0.758	-0.041	80	NA	0.166	NA	0.576
GRIN1	204	Val	Leu	ATD	54	38	105	82	44	-92	0.0911	0.066	0.264	-0.19	8	NA	0.041	NA	0.703
GRIN1	204	Val	Met	ATD	54	38	105	82	44	-92	0.1771	-0.067	0.227	0.098	8	benign	0.04	NA	0.707
GRIN1	204	Val	Ala	ATD	54	38	105	82	44	-92	0.1662	-0.059	-0.569	0.375	8	NA	0.091	NA	0.644
GRIN1	204	Val	Gly	ATD	54	38	105	82	44	-92	0.2202	-0.102	-1.571	0.979	8	NA	0.095	NA	0.374
GRIN1	204	Val	Glu	ATD	54	38	105	82	44	-92	0.2518	-0.115	-1.259	0.695	8	NA	0.095	NA	0.461
GRIN1	205	Thr	Ser	ATD	53	37	103	85	47	-89	0.1651	-0.014	0.173	0.224	37	NA	0.007	NA	0.744
GRIN1	205	Thr	Pro	ATD	53	37	103	85	47	-89	0.5442	0.033	-0.995	0.307	37	NA	0.028	NA	0.579
GRIN1	205	Thr	Ala	ATD	53	37	103	85	47	-89	0.188	0.086	-0.268	-0.09	37	NA	0.007	NA	0.706
GRIN1	205	Thr	Met	ATD	53	37	103	85	47	-89	0.3431	0.047	-0.809	-0.281	37	benign	0.07	NA	0.512
GRIN1	205	Thr	Arg	ATD	53	37	103	85	47	-89	0.1726	-0.208	-0.171	-0.151	37	NA	0.007	NA	0.706
GRIN1	205	Thr	Lys	ATD	53	37	103	85	47	-89	0.1615	-0.078	-0.092	0.012	37	NA	0.007	NA	0.73
GRIN1	206	Ala	Ser	ATD	51	34	100	84	45	-86	0.0839	-0.184	0.127	0.245	78	NA	0.007	NA	0.77
GRIN1	206	Ala	Pro	ATD	51	34	100	84	45	-86	0.1569	-0.217	-0.419	0.267	78	NA	0.041	NA	0.718
GRIN1	206	Ala	Thr	ATD	51	34	100	84	45	-86	0.1331	-0.166	-0.235	0.051	78	NA	0.007	NA	0.741
GRIN1	206	Ala	Val	ATD	51	34	100	84	45	-86	0.151	-0.103	-1.067	-0.258	78	benign	0.07	NA	0.599
GRIN1	206	Ala	Gly	ATD	51	34	100	84	45	-86	0.1394	-0.148	-0.802	0.337	78	NA	0.027	NA	0.616
GRIN1	206	Ala	Asp	ATD	51	34	100	84	45	-86	0.0868	-0.214	-0.656	0.238	78	NA	0.089	NA	0.642
GRIN1	207	Leu	Val	ATD	49	34	101	79	41	-89	0.1141	0.002	0.152	0.191	22	NA	0.006	NA	0.772
GRIN1	207	Leu	Met	ATD	49	34	101	79	41	-89	0.1706	-0.154	0.21	0.517	22	NA	0.006	NA	0.759
GRIN1	207	Leu	Pro	ATD	49	34	101	79	41	-89	0.2555	-0.188	-0.784	1.299	22	NA	0.027	NA	0.589
GRIN1	207	Leu	Arg	ATD	49	34	101	79	41	-89	0.1321	-0.197	-0.443	0.774	22	NA	0.008	NA	0.705
GRIN1	207	Leu	Gln	ATD	49	34	101	79	41	-89	0.1067	-0.409	0.26	0.877	22	NA	0.006	NA	0.754
GRIN1	208	Leu	Val	ATD	49	35	101	80	44	-89	0.3931	-0.369	-0.384	0.245	1	NA	0.041	NA	0.669
GRIN1	208	Leu	Met	ATD	49	35	101	80	44	-89	0.4444	-0.608	-0.367	0.645	1	NA	0.041	NA	0.654
GRIN1	208	Leu	Pro	ATD	49	35	101	80	44	-89	0.8572	-0.642	-2.582	1.64	1	NA	0.127	NA	0.304
GRIN1	208	Leu	Arg	ATD	49	35	101	80	44	-89	0.5982	-0.651	-2.335	1.039	1	NA	0.127	NA	0.394
GRIN1	208	Leu	Gln	ATD	49	35	101	80	44	-89	0.7072	-0.646	-2.226	1.058	1	NA	0.127	NA	0.389
GRIN1	209	Met	Leu	ATD	48	32	98	82	45	-84	0.0635	0.099	-0.396	-0.309	51	NA	0.005	NA	0.694
GRIN1	209	Met	Val	ATD	48	32	98	82	45	-84	0.1025	0.022	-0.216	-0.156	51	NA	0.005	NA	0.732
GRIN1	209	Met	Thr	ATD	48	32	98	82	45	-84	0.0754	-0.053	0.674	0.292	51	benign	0.012	NA	0.768
GRIN1	209	Met	Arg	ATD	48	32	98	82	45	-84	0.0794	-0.151	0.416	0.196	51	NA	0.012	NA	0.768
GRIN1	209	Met	Lys	ATD	48	32	98	82	45	-84	0.0717	-0.163	0.647	0.401	51	NA	0.012	NA	0.768
GRIN1	209	Met	Ile	ATD	48	32	98	82	45	-84	0.095	0.011	-0.531	-0.292	51	NA	0.02	NA	0.689
GRIN1	210	Glu	Gln	ATD	45	30	97	79	42	-84	0.1259	-0.014	0.205	-0.196	62	NA	0.002	NA	0.705
GRIN1	210	Glu	Lys	ATD	45	30	97	79	42	-84	0.0961	-0.244	0.438	-0.045	62	NA	0.012	NA	0.73
GRIN1	210	Glu	Val	ATD	45	30	97	79	42	-84	0.2285	0.168	-1.287	-0.571	62	NA	0.017	NA	0.426
GRIN1	210	Glu	Ala	ATD	45	30	97	79	42	-84	0.158	0.173	-0.522	-0.211	62	NA	0.01	NA	0.636
GRIN1	210	Glu	Gly	ATD	45	30	97	79	42	-84	0.2456	0.123	-1.112	0.304	62	NA	0.017	NA	0.444
GRIN1	210	Glu	Asp	ATD	45	30	97	79	42	-84	0.1812	0.052	-0.521	0.161	62	benign	0.072	NA	0.626
GRIN1	211	Ala	Ser	ATD	45	32	98	77	42	-85	0.1718	-0.067	-0.724	0.407	3	NA	0.031	NA	0.61
GRIN1	211	Ala	Pro	ATD	45	32	98	77	42	-85	0.2398	-0.065	-1.062	0.478	3	NA	0.034	NA	0.582
GRIN1	211	Ala	Thr	ATD	45	32	98	77	42	-85	0.1791	-0.068	-0.034	0.1	3	benign	0.004	NA	0.733
GRIN1	211	Ala	Val	ATD	45	32	98	77	42	-85	0.0812	0.172	1.249	-0.405	3	benign	0.043	NA	0.791
GRIN1	211	Ala	Gly	ATD	45	32	98	77	42	-85	0.3855	-0.064	-1.446	0.588	3	NA	0.034	NA	0.369
GRIN1	211	Ala	Glu	ATD	45	32	98	77	42	-85	0.3617	-0.07	-1.134	0.208	3	NA	0.034	NA	0.485
GRIN1	212	Lys	Gln	ATD	44	32	97	79	44	-83	0.215	0.461	-0.582	-0.182	41	NA	0.043	NA	0.664
GRIN1	212	Lys	Glu	ATD	44	32	97	79	44	-83	0.1924	0.485	-0.894	0.009	41	NA	0.027	NA	0.59
GRIN1	212	Lys	Ile	ATD	44	32	97	79	44	-83	0.2319	0.584	-1.83	-0.777	41	NA	0.017	NA	0.391
GRIN1	212	Lys	Thr	ATD	44	32	97	79	44	-83	0.2771	0.527	-1.161	-0.127	41	NA	0.017	NA	0.44
GRIN1	212	Lys	Arg	ATD	44	32	97	79	44	-83	0.1022	0.296	-0.375	-0.206	41	NA	0.002	NA	0.703
GRIN1	212	Lys	Asn	ATD	44	32	97	79	44	-83	0.2292	0.492	-1.162	0.061	41	NA	0.017	NA	0.485
GRIN1	213	Glu	Gln	ATD	42	28	94	78	42	-81	0.2643	0.042	0.002	-0.05	43	NA	0.002	NA	0.642
GRIN1	213	Glu	Lys	ATD	42	28	94	78	42	-81	0.0999	0.012	-0.062	0.083	43	NA	0.002	NA	0.671
GRIN1	213	Glu	Val	ATD	42	28	94	78	42	-81	0.3908	0.149	-1.164	-0.146	43	NA	0.05	NA	0.47
GRIN1	213	Glu	Ala	ATD	42	28	94	78	42	-81	0.2052	0.261	-0.062	0.006	43	NA	0.002	NA	0.663
GRIN1	213	Glu	Gly	ATD	42	28	94	78	42	-81	0.2031	0.128	-0.633	0.29	43	NA	0.076	NA	0.593
GRIN1	213	Glu	Asp	ATD	42	28	94	78	42	-81	0.1488	0.024	-0.255	0.097	43	NA	0.002	NA	0.676
GRIN1	214	Leu	Val	ATD	40	27	94	75	39	-83	0.1678	-0.073	0.254	0.153	31	NA	0.003	NA	0.725
GRIN1	214	Leu	Met	ATD	40	27	94	75	39	-83	0.2232	-0.089	0.389	0.138	31	NA	0.012	NA	0.735
GRIN1	214	Leu	Pro	ATD	40	27	94	75	39	-83	0.3342	-0.121	0.171	0.758	31	NA	0.003	NA	0.688
GRIN1	214	Leu	Arg	ATD	40	27	94	75	39	-83	0.1826	-0.16	0.458	0.276	31	NA	0.012	NA	0.745
GRIN1	214	Leu	Gln	ATD	40	27	94	75	39	-83	0.236	-0.176	0.765	0.315	31	NA	0.012	NA	0.73
GRIN1	215	Glu	Gln	ATD	37	28	93	72	40	-82	0.0619	-0.01	0.066	-0.108	17	NA	0.003	NA	0.707
GRIN1	215	Glu	Lys	ATD	37	28	93	72	40	-82	0.1374	-0.135	0.185	-0.048	17	NA	0.003	NA	0.733
GRIN1	215	Glu	Val	ATD	37	28	93	72	40	-82	0.172	0.117	-1.37	-0.112	17	NA	0.007	NA	0.414
GRIN1	215	Glu	Ala	ATD	37	28	93	72	40	-82	0.1525	0.109	-0.39	-0.048	17	NA	0.003	NA	0.664
GRIN1	215	Glu	Gly	ATD	37	28	93	72	40	-82	0.1193	0.059	-0.141	0.15	17	NA	0.003	NA	0.681
GRIN1	215	Glu	Asp	ATD	37	28	93	72	40	-82	0.1224	-0.06	0.042	0.024	17	NA	0.003	NA	0.672
GRIN1	216	Ala	Ser	ATD	39	30	96	70	38	-86	0.0705	-0.22	-0.323	0.284	3	NA	0.003	NA	0.657
GRIN1	216	Ala	Pro	ATD	39	30	96	70	38	-86	0.257	-0.375	0.175	0.366	3	NA	0.003	NA	0.703
GRIN1	216	Ala	Thr	ATD	39	30	96	70	38	-86	0.154	-0.213	-0.56	0.076	3	NA	0.038	NA	0.648
GRIN1	216	Ala	Val	ATD	39	30	96	70	38	-86	0.1576	-0.039	-0.874	-0.317	3	NA	0.022	NA	0.609
GRIN1	216	Ala	Gly	ATD	39	30	96	70	38	-86	0.2288	-0.197	-1.28	0.441	3	NA	0.008	NA	0.456
GRIN1	216	Ala	Asp	ATD	39	30	96	70	38	-86	0.211	-0.212	-1.407	0.273	3	NA	0.008	NA	0.367
GRIN1	217	Arg	Trp	ATD	41	34	98	72	41	-86	0.7884	0.418	-2.233	-0.475	19	pathogenic	0.577	NA	0.344
GRIN1	217	Arg	Gly	ATD	41	34	98	72	41	-86	0.6131	0.417	-1.288	0.547	19	NA	0.132	NA	0.493
GRIN1	217	Arg	Leu	ATD	41	34	98	72	41	-86	0.6751	0.426	-1.908	-0.474	19	NA	0.139	NA	0.362
GRIN1	217	Arg	Pro	ATD	41	34	98	72	41	-86	0.5868	0.414	-1.293	0.433	19	NA	0.132	NA	0.498
GRIN1	217	Arg	Gln	ATD	41	34	98	72	41	-86	0.3556	0.342	-0.073	0.084	19	benign	0.037	NA	0.718
GRIN1	218	Val	Phe	ATD	41	36	102	69	38	-91	0.5457	-0.494	-1.297	-0.128	1	NA	0.015	NA	0.506
GRIN1	218	Val	Leu	ATD	41	36	102	69	38	-91	0.5861	-0.418	-0.789	-0.122	1	NA	0.028	NA	0.638
GRIN1	218	Val	Ile	ATD	41	36	102	69	38	-91	0.2146	-0.215	-0.295	-0.06	1	NA	0.008	NA	0.747
GRIN1	218	Val	Ala	ATD	41	36	102	69	38	-91	0.3664	-0.38	-0.59	0.575	1	NA	0.044	NA	0.697
GRIN1	218	Val	Gly	ATD	41	36	102	69	38	-91	0.7744	-0.525	-1.95	1.138	1	NA	0.022	NA	0.35
GRIN1	218	Val	Asp	ATD	41	36	102	69	38	-91	0.6334	-0.52	-2.255	1.068	1	NA	0.095	NA	0.363
GRIN1	219	Ile	Phe	ATD	46	38	105	72	39	-93	0.1328	-0.492	-1.117	0.01	1	NA	0.047	NA	0.508
GRIN1	219	Ile	Leu	ATD	46	38	105	72	39	-93	0.2312	-0.377	-0.641	-0.047	1	NA	0.073	NA	0.641
GRIN1	219	Ile	Val	ATD	46	38	105	72	39	-93	0.1634	-0.048	-0.072	0.08	1	benign	0.004	NA	0.746
GRIN1	219	Ile	Thr	ATD	46	38	105	72	39	-93	0.5544	-0.592	-1.692	0.955	1	NA	0.047	NA	0.364
GRIN1	219	Ile	Ser	ATD	46	38	105	72	39	-93	0.6176	-0.59	-2.495	1.264	1	NA	0.156	NA	0.387
GRIN1	219	Ile	Asn	ATD	46	38	105	72	39	-93	0.3572	-0.597	-2.983	1.23	1	NA	0.156	NA	0.377
GRIN1	219	Ile	Met	ATD	46	38	105	72	39	-93	0.4483	-0.578	-0.775	0.526	1	NA	0.044	NA	0.619
GRIN1	220	Ile	Phe	ATD	44	38	105	67	34	-96	0.1568	-0.146	-0.129	0.136	1	NA	0.039	NA	0.741
GRIN1	220	Ile	Leu	ATD	44	38	105	67	34	-96	0.0587	-0.131	-0.274	-0.067	1	NA	0.039	NA	0.728
GRIN1	220	Ile	Val	ATD	44	38	105	67	34	-96	0.1145	0.043	-0.068	0.098	1	NA	0.039	NA	0.732
GRIN1	220	Ile	Thr	ATD	44	38	105	67	34	-96	0.3877	-0.358	-1.319	1.513	1	NA	0.046	NA	0.494
GRIN1	220	Ile	Ser	ATD	44	38	105	67	34	-96	0.3983	-0.358	-1.946	1.96	1	NA	0.052	NA	0.385
GRIN1	220	Ile	Asn	ATD	44	38	105	67	34	-96	0.632	-0.359	-2.36	1.985	1	NA	0.089	NA	0.37
GRIN1	220	Ile	Met	ATD	44	38	105	67	34	-96	0.2713	-0.335	-0.397	0.888	1	NA	0.039	NA	0.671
GRIN1	221	Leu	Phe	ATD	50	41	108	71	37	-98	0.2191	-0.26	-0.399	0.142	1	NA	0.014	NA	0.738
GRIN1	221	Leu	Val	ATD	50	41	108	71	37	-98	0.2361	-0.082	-0.055	0.209	1	NA	0.014	NA	0.762
GRIN1	221	Leu	Ile	ATD	50	41	108	71	37	-98	0.293	-0.128	-0.036	0.057	1	NA	0.014	NA	0.716
GRIN1	221	Leu	Pro	ATD	50	41	108	71	37	-98	0.7307	-0.385	-1.969	1.938	1	NA	0.034	NA	0.388
GRIN1	221	Leu	Arg	ATD	50	41	108	71	37	-98	0.8309	-0.38	-1.809	1.447	1	NA	0.027	NA	0.295
GRIN1	221	Leu	His	ATD	50	41	108	71	37	-98	0.8328	-0.393	-1.807	1.47	1	NA	0.027	NA	0.295
GRIN1	222	Ser	Pro	ATD	52	42	110	71	34	-101	0.4688	-0.015	-0.556	0.057	11	NA	0.028	NA	0.693
GRIN1	222	Ser	Ala	ATD	52	42	110	71	34	-101	0.1307	0.097	0.098	-0.423	11	NA	0.047	NA	0.773
GRIN1	222	Ser	Thr	ATD	52	42	110	71	34	-101	0.2001	0.01	-0.052	-0.28	11	NA	0.014	NA	0.746
GRIN1	222	Ser	Phe	ATD	52	42	110	71	34	-101	0.0982	0.145	-0.064	-1.193	11	NA	0.014	NA	0.744
GRIN1	222	Ser	Cys	ATD	52	42	110	71	34	-101	0.2121	0.077	-0.409	-0.869	11	NA	0.014	NA	0.732
GRIN1	222	Ser	Tyr	ATD	52	42	110	71	34	-101	0.0648	-0.004	-0.122	-1.107	11	NA	0.014	NA	0.748
GRIN1	223	Ala	Ser	ATD	55	44	112	75	38	-102	0.3382	-0.134	-0.135	0.315	1	NA	0.012	NA	0.684
GRIN1	223	Ala	Pro	ATD	55	44	112	75	38	-102	0.7634	-0.117	-1.12	0.429	1	NA	0.014	NA	0.469
GRIN1	223	Ala	Thr	ATD	55	44	112	75	38	-102	0.3808	-0.125	-0.274	0.104	1	NA	0.012	NA	0.696
GRIN1	223	Ala	Val	ATD	55	44	112	75	38	-102	0.2645	-0.01	-0.637	-0.379	1	NA	0.026	NA	0.655
GRIN1	223	Ala	Gly	ATD	55	44	112	75	38	-102	0.4197	-0.139	-0.22	0.503	1	NA	0.012	NA	0.702
GRIN1	223	Ala	Asp	ATD	55	44	112	75	38	-102	0.8058	-0.127	-1.207	0.418	1	NA	0.014	NA	0.467
GRIN1	224	Ser	Cys	NA	59	47	115	77	41	-105	0.6028	0.043	-1.099	-0.571	35	NA	0.087	NA	0.508
GRIN1	224	Ser	Arg	NA	59	47	115	77	41	-105	0.2318	-0.007	-0.589	-0.446	35	NA	0.099	NA	0.748
GRIN1	224	Ser	Gly	NA	59	47	115	77	41	-105	0.3451	0.029	-0.795	0.226	35	NA	0.109	NA	0.6
GRIN1	224	Ser	Ile	NA	59	47	115	77	41	-105	0.512	0.092	-0.9	-0.609	35	NA	0.109	NA	0.643
GRIN1	224	Ser	Thr	NA	59	47	115	77	41	-105	0.1776	0.018	-0.123	-0.145	35	NA	0.05	NA	0.786
GRIN1	224	Ser	Asn	NA	59	47	115	77	41	-105	0.1339	-0.043	-0.24	-0.034	35	NA	0.085	NA	0.806
GRIN1	225	Glu	Gln	ATD	62	50	118	80	44	-106	0.1504	0.066	0.018	-0.294	18	NA	0.051	NA	0.817
GRIN1	225	Glu	Lys	ATD	62	50	118	80	44	-106	0.1071	0.067	-0.088	-0.196	18	NA	0.051	NA	0.821
GRIN1	225	Glu	Val	ATD	62	50	118	80	44	-106	0.1579	0.174	-0.321	-0.521	18	NA	0.086	NA	0.789
GRIN1	225	Glu	Ala	ATD	62	50	118	80	44	-106	0.1132	0.17	0.311	-0.275	18	NA	0.084	NA	0.778
GRIN1	225	Glu	Gly	ATD	62	50	118	80	44	-106	0.2215	0.082	-0.205	0.17	18	benign	0.016	NA	0.804
GRIN1	225	Glu	Asp	ATD	62	50	118	80	44	-106	0.1609	0.032	-0.242	0.017	18	NA	0.086	NA	0.816
GRIN1	226	Asp	Tyr	ATD	62	48	116	82	46	-103	0.2232	0.163	-1.167	-0.555	39	NA	0.066	NA	0.539
GRIN1	226	Asp	His	ATD	62	48	116	82	46	-103	0.26	0.155	-0.571	-0.224	39	NA	0.103	NA	0.706
GRIN1	226	Asp	Asn	ATD	62	48	116	82	46	-103	0.1229	0.088	-0.112	-0.058	39	NA	0.018	NA	0.783
GRIN1	226	Asp	Val	ATD	62	48	116	82	46	-103	0.2632	0.223	-1.014	-0.351	39	NA	0.066	NA	0.6
GRIN1	226	Asp	Ala	ATD	62	48	116	82	46	-103	0.1137	0.236	-0.133	-0.181	39	NA	0.018	NA	0.783
GRIN1	226	Asp	Gly	ATD	62	48	116	82	46	-103	0.235	0.157	-0.593	0.111	39	NA	0.103	NA	0.726
GRIN1	226	Asp	Glu	ATD	62	48	116	82	46	-103	0.0751	-0.007	0.118	-0.033	39	NA	0.018	NA	0.804
GRIN1	227	Asp	Tyr	ATD	58	45	113	81	43	-101	0.445	0.271	-1.401	-1.073	13	NA	0.332	NA	0.411
GRIN1	227	Asp	His	ATD	58	45	113	81	43	-101	0.359	0.251	-0.809	-0.454	13	pathogenic	0.418	NA	0.629
GRIN1	227	Asp	Asn	ATD	58	45	113	81	43	-101	0.3949	0.214	-0.398	-0.148	13	NA	0.253	NA	0.723
GRIN1	227	Asp	Val	ATD	58	45	113	81	43	-101	0.4753	0.343	-1.335	-0.86	13	NA	0.332	NA	0.517
GRIN1	227	Asp	Ala	ATD	58	45	113	81	43	-101	0.3876	0.318	-0.725	-0.449	13	NA	0.303	NA	0.623
GRIN1	227	Asp	Gly	ATD	58	45	113	81	43	-101	0.6538	0.275	-1.226	0.09	13	NA	0.332	NA	0.491
GRIN1	227	Asp	Glu	ATD	58	45	113	81	43	-101	0.2206	0.039	0.008	-0.092	13	NA	0.22	NA	0.763
GRIN1	228	Ala	Ser	ATD	58	47	114	79	44	-101	0.2852	-0.227	-0.459	0.387	0	NA	0.086	NA	0.722
GRIN1	228	Ala	Pro	ATD	58	47	114	79	44	-101	0.8318	-0.208	-1.424	0.503	0	NA	0.059	NA	0.328
GRIN1	228	Ala	Thr	ATD	58	47	114	79	44	-101	0.4736	-0.225	-0.545	0.112	0	NA	0.149	NA	0.707
GRIN1	228	Ala	Val	ATD	58	47	114	79	44	-101	0.3087	-0.075	-0.602	-0.457	0	NA	0.127	NA	0.701
GRIN1	228	Ala	Gly	ATD	58	47	114	79	44	-101	0.5228	-0.226	-0.865	0.596	0	NA	0.103	NA	0.625
GRIN1	228	Ala	Asp	ATD	58	47	114	79	44	-101	0.8501	-0.219	-1.603	0.458	0	NA	0.059	NA	0.29
GRIN1	229	Ala	Ser	ATD	60	48	115	82	47	-101	0.1106	-0.163	-0.227	0.411	5	NA	0.053	NA	0.801
GRIN1	229	Ala	Pro	ATD	60	48	115	82	47	-101	0.1898	-0.168	-0.964	0.549	5	NA	0.077	NA	0.63
GRIN1	229	Ala	Thr	ATD	60	48	115	82	47	-101	0.1041	-0.156	-0.372	0.103	5	NA	0.053	NA	0.786
GRIN1	229	Ala	Val	ATD	60	48	115	82	47	-101	0.1242	0.009	-0.548	-0.419	5	NA	0.125	NA	0.731
GRIN1	229	Ala	Gly	ATD	60	48	115	82	47	-101	0.1626	-0.157	-0.795	0.656	5	NA	0.099	NA	0.618
GRIN1	229	Ala	Asp	ATD	60	48	115	82	47	-101	0.1207	-0.163	-1.114	0.445	5	NA	0.066	NA	0.534
GRIN1	230	Thr	Ser	ATD	59	45	112	84	48	-98	0.1115	0.004	-0.015	0.305	20	NA	0.153	NA	0.778
GRIN1	230	Thr	Pro	ATD	59	45	112	84	48	-98	0.213	-0.011	-0.58	0.481	20	NA	0.203	NA	0.735
GRIN1	230	Thr	Ala	ATD	59	45	112	84	48	-98	0.1158	0.076	-0.025	-0.123	20	NA	0.153	NA	0.778
GRIN1	230	Thr	Ile	ATD	59	45	112	84	48	-98	0.107	0.117	-0.45	-0.722	20	NA	0.162	NA	0.758
GRIN1	230	Thr	Asn	ATD	59	45	112	84	48	-98	0.1259	-0.052	-0.281	0.207	20	NA	0.153	NA	0.788
GRIN1	231	Val	Leu	ATD	54	41	109	80	44	-96	0.1037	0.133	0.111	-0.233	1	benign	0.004	NA	0.768
GRIN1	231	Val	Ile	ATD	54	41	109	80	44	-96	0.058	0.215	0.208	-0.155	1	benign	0.005	NA	0.734
GRIN1	231	Val	Ala	ATD	54	41	109	80	44	-96	0.35	-0.202	-1.247	0.801	1	NA	0.027	NA	0.449
GRIN1	231	Val	Gly	ATD	54	41	109	80	44	-96	0.6843	-0.24	-2.569	1.67	1	NA	0.089	NA	0.386
GRIN1	231	Val	Glu	ATD	54	41	109	80	44	-96	0.6641	-0.239	-2.294	1.325	1	NA	0.089	NA	0.381
GRIN1	232	Tyr	His	ATD	55	45	113	77	45	-99	0.6194	0.001	-0.803	1.184	1	NA	0.139	NA	0.604
GRIN1	232	Tyr	Asp	ATD	55	45	113	77	45	-99	0.6769	0.004	-1.28	1.913	1	NA	0.117	NA	0.47
GRIN1	232	Tyr	Asn	ATD	55	45	113	77	45	-99	0.5707	0.004	-1.013	1.68	1	NA	0.117	NA	0.62
GRIN1	232	Tyr	Phe	ATD	55	45	113	77	45	-99	0.0803	0.134	0.693	-0.015	1	NA	0.214	NA	0.75
GRIN1	232	Tyr	Ser	ATD	55	45	113	77	45	-99	0.5326	0.002	-0.505	1.794	1	NA	0.151	NA	0.677
GRIN1	232	Tyr	Cys	ATD	55	45	113	77	45	-99	0.5116	0.013	-0.356	0.591	1	NA	0.109	NA	0.663
GRIN1	233	Arg	Cys	ATD	59	46	112	85	50	-95	0.6008	0.355	-1.625	-0.231	50	NA	0.066	NA	0.396
GRIN1	233	Arg	Gly	ATD	59	46	112	85	50	-95	0.3313	0.308	-1.418	0.564	50	NA	0.066	NA	0.387
GRIN1	233	Arg	Ser	ATD	59	46	112	85	50	-95	0.1469	0.298	-0.556	0.377	50	NA	0.136	NA	0.755
GRIN1	233	Arg	Leu	ATD	59	46	112	85	50	-95	0.1913	0.405	-1.422	-0.604	50	NA	0.066	NA	0.446
GRIN1	233	Arg	Pro	ATD	59	46	112	85	50	-95	0.3848	0.302	-1.363	0.458	50	NA	0.066	NA	0.465
GRIN1	233	Arg	His	ATD	59	46	112	85	50	-95	0.1717	0.298	-0.861	0.035	50	NA	0.099	NA	0.635
GRIN1	234	Ala	Ser	ATD	56	42	108	85	49	-92	0.1885	-0.126	0.051	0.521	12	NA	0.011	NA	0.772
GRIN1	234	Ala	Pro	ATD	56	42	108	85	49	-92	0.4383	-0.117	-0.86	0.543	12	NA	0.057	NA	0.636
GRIN1	234	Ala	Thr	ATD	56	42	108	85	49	-92	0.1615	-0.129	-0.211	0.149	12	benign	0.004	NA	0.788
GRIN1	234	Ala	Val	ATD	56	42	108	85	49	-92	0.1642	-0.077	-0.837	-0.631	12	NA	0.057	NA	0.635
GRIN1	234	Ala	Gly	ATD	56	42	108	85	49	-92	0.3006	-0.118	-0.923	0.686	12	NA	0.035	NA	0.609
GRIN1	234	Ala	Glu	ATD	56	42	108	85	49	-92	0.1009	-0.297	0.444	0.325	12	NA	0.051	NA	0.777
GRIN1	235	Ala	Ser	ATD	54	43	109	81	48	-92	0.4267	-0.319	-0.882	0.52	1	NA	0.091	NA	0.628
GRIN1	235	Ala	Pro	ATD	54	43	109	81	48	-92	0.7904	-0.311	-1.688	0.553	1	benign	0.038	NA	0.347
GRIN1	235	Ala	Thr	ATD	54	43	109	81	48	-92	0.5859	-0.316	-0.968	0.153	1	NA	0.069	NA	0.618
GRIN1	235	Ala	Val	ATD	54	43	109	81	48	-92	0.1994	-0.232	-0.574	-0.62	1	NA	0.061	NA	0.702
GRIN1	235	Ala	Gly	ATD	54	43	109	81	48	-92	0.4453	-0.314	-1.568	0.682	1	NA	0.057	NA	0.391
GRIN1	235	Ala	Asp	ATD	54	43	109	81	48	-92	0.663	-0.315	-2.141	0.548	1	NA	0.086	NA	0.386
GRIN1	236	Ala	Ser	ATD	56	45	111	84	51	-92	0.1018	-0.071	0.129	0.33	53	NA	0.045	NA	0.77
GRIN1	236	Ala	Pro	ATD	56	45	111	84	51	-92	0.1778	-0.061	-0.676	0.403	53	NA	0.095	NA	0.651
GRIN1	236	Ala	Thr	ATD	56	45	111	84	51	-92	0.0939	-0.064	-0.08	0.095	53	NA	0.045	NA	0.774
GRIN1	236	Ala	Val	ATD	56	45	111	84	51	-92	0.1429	0.001	-0.513	-0.358	53	NA	0.117	NA	0.75
GRIN1	236	Ala	Gly	ATD	56	45	111	84	51	-92	0.1514	-0.061	-0.644	0.488	53	NA	0.095	NA	0.676
GRIN1	236	Ala	Glu	ATD	56	45	111	84	51	-92	0.09	-0.121	0.166	0.225	53	NA	0.045	NA	0.764
GRIN1	237	Met	Leu	ATD	57	44	108	87	53	-90	0.0807	0.032	-0.435	-0.11	43	NA	0.037	NA	0.748
GRIN1	237	Met	Val	ATD	57	44	108	87	53	-90	0.0867	0.003	-0.335	0.007	43	NA	0.036	NA	0.747
GRIN1	237	Met	Thr	ATD	57	44	108	87	53	-90	0.0801	-0.017	0.465	0.2	43	NA	0.006	NA	0.742
GRIN1	237	Met	Arg	ATD	57	44	108	87	53	-90	0.0611	-0.194	0.912	0.121	43	NA	0.167	NA	0.742
GRIN1	237	Met	Lys	ATD	57	44	108	87	53	-90	0.0524	-0.169	1.12	0.245	43	NA	0.1	NA	0.737
GRIN1	237	Met	Ile	ATD	57	44	108	87	53	-90	0.0977	0.013	-0.634	-0.069	43	NA	0.119	NA	0.66
GRIN1	238	Leu	Val	ATD	52	39	105	84	49	-87	0.266	-0.294	-0.311	0.181	21	NA	0.007	NA	0.679
GRIN1	238	Leu	Met	ATD	52	39	105	84	49	-87	0.1747	-0.346	0.072	0.237	21	NA	0.007	NA	0.765
GRIN1	238	Leu	Pro	ATD	52	39	105	84	49	-87	0.5347	-0.406	-1.388	0.895	21	NA	0.024	NA	0.398
GRIN1	238	Leu	Arg	ATD	52	39	105	84	49	-87	0.4752	-0.497	-0.819	0.408	21	NA	0.057	NA	0.612
GRIN1	238	Leu	Gln	ATD	52	39	105	84	49	-87	0.3076	-0.508	-0.587	0.448	21	NA	0.057	NA	0.64
GRIN1	239	Asn	Tyr	ATD	51	41	106	82	51	-87	0.4633	0.149	-1.631	-0.631	82	NA	0.057	NA	0.385
GRIN1	239	Asn	His	ATD	51	41	106	82	51	-87	0.4369	0.138	-0.788	-0.18	82	NA	0.091	NA	0.624
GRIN1	239	Asn	Asp	ATD	51	41	106	82	51	-87	0.2181	0.08	-0.388	0.06	82	NA	0.011	NA	0.74
GRIN1	239	Asn	Ile	ATD	51	41	106	82	51	-87	0.4486	0.16	-2.015	-0.559	82	NA	0.057	NA	0.405
GRIN1	239	Asn	Thr	ATD	51	41	106	82	51	-87	0.5702	0.148	-0.616	-0.112	82	NA	0.061	NA	0.66
GRIN1	239	Asn	Ser	ATD	51	41	106	82	51	-87	0.2062	0.143	-0.012	0.083	82	NA	0.011	NA	0.764
GRIN1	239	Asn	Lys	ATD	51	41	106	82	51	-87	0.1842	0.065	-0.365	-0.045	82	NA	0.011	NA	0.727
GRIN1	240	Met	Leu	ATD	49	37	103	79	46	-89	0.1165	0.237	-0.152	-0.411	1	NA	0.005	NA	0.74
GRIN1	240	Met	Val	ATD	49	37	103	79	46	-89	0.292	-0.012	-0.592	-0.26	1	NA	0.048	NA	0.634
GRIN1	240	Met	Thr	ATD	49	37	103	79	46	-89	0.5623	-0.145	-1.345	0.378	1	NA	0.022	NA	0.479
GRIN1	240	Met	Arg	ATD	49	37	103	79	46	-89	0.6273	-0.161	-1.834	0.259	1	NA	0.022	NA	0.34
GRIN1	240	Met	Lys	ATD	49	37	103	79	46	-89	0.5352	-0.17	-1.875	0.515	1	benign	0.105	NA	0.379
GRIN1	240	Met	Ile	ATD	49	37	103	79	46	-89	0.2235	0.051	-0.431	-0.359	1	NA	0.007	NA	0.709
GRIN1	241	Thr	Ser	ATD	52	43	108	80	50	-92	0.393	0.023	-0.142	0.165	27	NA	0.045	NA	0.719
GRIN1	241	Thr	Pro	ATD	52	43	108	80	50	-92	0.6387	0.019	-0.829	0.206	27	NA	0.104	NA	0.598
GRIN1	241	Thr	Ala	ATD	52	43	108	80	50	-92	0.4515	0.068	-0.34	-0.081	27	NA	0.045	NA	0.68
GRIN1	241	Thr	Met	ATD	52	43	108	80	50	-92	0.2436	0.075	-0.328	-0.351	27	NA	0.045	NA	0.736
GRIN1	241	Thr	Arg	ATD	52	43	108	80	50	-92	0.6435	-0.012	-0.484	-0.197	27	NA	0.117	NA	0.687
GRIN1	241	Thr	Lys	ATD	52	43	108	80	50	-92	0.4809	-0.092	-0.263	0.067	27	NA	0.045	NA	0.696
GRIN1	242	Gly	Cys	ATD	49	43	107	78	50	-90	0.7117	0.029	-0.895	-0.453	33	NA	0.039	NA	0.638
GRIN1	242	Gly	Arg	ATD	49	43	107	78	50	-90	0.214	-0.018	-0.472	-0.39	33	NA	0.01	NA	0.747
GRIN1	242	Gly	Ser	ATD	49	43	107	78	50	-90	0.1329	0.006	0.097	-0.101	33	NA	0.009	NA	0.818
GRIN1	242	Gly	Val	ATD	49	43	107	78	50	-90	0.3377	0.081	-0.657	-0.397	33	NA	0.051	NA	0.643
GRIN1	242	Gly	Ala	ATD	49	43	107	78	50	-90	0.1701	0.074	-0.042	-0.233	33	NA	0.009	NA	0.778
GRIN1	242	Gly	Asp	ATD	49	43	107	78	50	-90	0.151	-0.047	-0.31	-0.124	33	NA	0.009	NA	0.77
GRIN1	243	Ser	Pro	ATD	47	41	105	77	50	-88	0.0942	-0.077	0.083	0.046	67	NA	0.006	NA	0.827
GRIN1	243	Ser	Ala	ATD	47	41	105	77	50	-88	0.0812	0.054	-0.143	-0.087	67	benign	0.003	NA	0.801
GRIN1	243	Ser	Thr	ATD	47	41	105	77	50	-88	0.1258	0.008	-0.258	-0.079	67	NA	0.006	NA	0.792
GRIN1	243	Ser	Phe	ATD	47	41	105	77	50	-88	0.1822	0.024	-1.132	-0.314	67	NA	0.014	NA	0.558
GRIN1	243	Ser	Cys	ATD	47	41	105	77	50	-88	0.5019	0.016	-1.034	-0.236	67	NA	0.014	NA	0.645
GRIN1	243	Ser	Tyr	ATD	47	41	105	77	50	-88	0.1586	0.011	-0.863	-0.371	67	NA	0.036	NA	0.661
GRIN1	244	Gly	Trp	ATD	44	38	103	74	46	-88	0.7587	0.02	-0.921	-0.551	36	NA	0.062	NA	0.585
GRIN1	244	Gly	Arg	ATD	44	38	103	74	46	-88	0.4222	-0.038	-0.083	-0.362	36	NA	0.035	NA	0.687
GRIN1	244	Gly	Val	ATD	44	38	103	74	46	-88	0.5426	0.05	-0.615	-0.327	36	NA	0.078	NA	0.665
GRIN1	244	Gly	Ala	ATD	44	38	103	74	46	-88	0.4949	0.039	-0.037	-0.21	36	NA	0.035	NA	0.649
GRIN1	244	Gly	Glu	ATD	44	38	103	74	46	-88	0.2591	-0.123	0.258	-0.174	36	NA	0.035	NA	0.729
GRIN1	245	Tyr	His	ATD	46	36	102	74	45	-89	0.1857	0.066	-0.618	0.86	5	NA	0.045	NA	0.663
GRIN1	245	Tyr	Asp	ATD	46	36	102	74	45	-89	0.3798	0.094	-1.528	1.363	5	NA	0.019	NA	0.381
GRIN1	245	Tyr	Asn	ATD	46	36	102	74	45	-89	0.2083	0.073	-1.163	1.188	5	NA	0.019	NA	0.541
GRIN1	245	Tyr	Phe	ATD	46	36	102	74	45	-89	0.1327	0.198	-0.456	0.004	5	NA	0.004	NA	0.711
GRIN1	245	Tyr	Ser	ATD	46	36	102	74	45	-89	0.2917	0.1	-1.033	1.297	5	NA	0.019	NA	0.578
GRIN1	245	Tyr	Cys	ATD	46	36	102	74	45	-89	0.4289	0.115	-1.529	0.448	5	NA	0.019	NA	0.381
GRIN1	246	Val	Leu	ATD	45	40	106	70	42	-94	0.2618	-0.212	-0.387	-0.114	0	NA	0.003	NA	0.712
GRIN1	246	Val	Met	ATD	45	40	106	70	42	-94	0.3958	-0.292	-0.208	0.33	0	NA	0.003	NA	0.728
GRIN1	246	Val	Ala	ATD	45	40	106	70	42	-94	0.1247	-0.257	-0.225	0.578	0	NA	0.003	NA	0.771
GRIN1	246	Val	Gly	ATD	45	40	106	70	42	-94	0.4532	-0.314	-1.124	1.048	0	NA	0.013	NA	0.54
GRIN1	246	Val	Glu	ATD	45	40	106	70	42	-94	0.5348	-0.318	-0.81	0.883	0	NA	0.037	NA	0.655
GRIN1	247	Trp	Arg	ATD	48	41	108	72	42	-95	0.8737	0.083	-2.633	0.798	0	NA	0.136	NA	0.277
GRIN1	247	Trp	Gly	ATD	48	41	108	72	42	-95	0.8907	0.095	-2.956	1.525	0	NA	0.136	NA	0.288
GRIN1	247	Trp	Leu	ATD	48	41	108	72	42	-95	0.5772	0.229	-1.507	-0.396	0	NA	0.027	NA	0.392
GRIN1	247	Trp	Ser	ATD	48	41	108	72	42	-95	0.8369	0.095	-2.56	1.316	0	NA	0.136	NA	0.296
GRIN1	247	Trp	Cys	ATD	48	41	108	72	42	-95	0.7715	0.099	-2.466	0.229	0	NA	0.136	NA	0.378
GRIN1	248	Leu	Val	ATD	45	40	107	67	37	-98	0.1308	-0.013	0.126	0.154	1	NA	0.005	NA	0.796
GRIN1	248	Leu	Met	ATD	45	40	107	67	37	-98	0.2951	-0.207	-0.078	0.784	1	NA	0.005	NA	0.728
GRIN1	248	Leu	Pro	ATD	45	40	107	67	37	-98	0.7501	-0.243	-1.927	1.659	1	NA	0.015	NA	0.4
GRIN1	248	Leu	Arg	ATD	45	40	107	67	37	-98	0.587	-0.244	-1.779	1.215	1	NA	0.008	NA	0.396
GRIN1	248	Leu	Gln	ATD	45	40	107	67	37	-98	0.5805	-0.246	-1.674	1.347	1	NA	0.008	NA	0.388
GRIN1	249	Val	Phe	ATD	51	45	112	70	39	-102	0.3487	-0.071	-0.369	-0.165	0	NA	0.045	NA	0.699
GRIN1	249	Val	Leu	ATD	51	45	112	70	39	-102	0.2659	0.032	-0.124	-0.183	0	benign	0.004	NA	0.748
GRIN1	249	Val	Ile	ATD	51	45	112	70	39	-102	0.2525	-0.003	-0.184	-0.142	0	NA	0.045	NA	0.769
GRIN1	249	Val	Ala	ATD	51	45	112	70	39	-102	0.3848	-0.064	0.217	0.736	0	NA	0.079	NA	0.714
GRIN1	249	Val	Gly	ATD	51	45	112	70	39	-102	0.4669	-0.181	-0.019	1.444	0	NA	0.045	NA	0.698
GRIN1	249	Val	Asp	ATD	51	45	112	70	39	-102	0.7965	-0.161	-0.907	1.502	0	NA	0.08	NA	0.578
GRIN1	250	Gly	Cys	ATD	53	46	114	70	38	-105	0.235	0.034	-0.568	-0.931	7	NA	0.093	NA	0.709
GRIN1	250	Gly	Arg	ATD	53	46	114	70	38	-105	0.2854	0.02	-0.632	-0.622	7	NA	0.093	NA	0.639
GRIN1	250	Gly	Ser	ATD	53	46	114	70	38	-105	0.0562	-0.023	0.499	-0.185	7	NA	0.121	NA	0.742
GRIN1	250	Gly	Val	ATD	53	46	114	70	38	-105	0.1357	0.095	-0.326	-1.102	7	NA	0.079	NA	0.727
GRIN1	250	Gly	Ala	ATD	53	46	114	70	38	-105	0.0914	0.083	0.278	-0.589	7	NA	0.079	NA	0.709
GRIN1	250	Gly	Asp	ATD	53	46	114	70	38	-105	0.2009	0	-0.539	-0.027	7	NA	0.115	NA	0.706
GRIN1	251	Glu	Gln	ATD	56	49	117	70	38	-108	0.2219	0.116	-0.279	-0.298	7	NA	0.045	NA	0.79
GRIN1	251	Glu	Lys	ATD	56	49	117	70	38	-108	0.552	0.139	-0.499	-0.178	7	NA	0.082	NA	0.729
GRIN1	251	Glu	Val	ATD	56	49	117	70	38	-108	0.5847	0.168	-1.397	-0.589	7	NA	0.011	NA	0.439
GRIN1	251	Glu	Ala	ATD	56	49	117	70	38	-108	0.5272	0.181	-0.543	-0.317	7	NA	0.082	NA	0.708
GRIN1	251	Glu	Gly	ATD	56	49	117	70	38	-108	0.3176	0.131	-0.552	0.18	7	NA	0.059	NA	0.712
GRIN1	251	Glu	Asp	ATD	56	49	117	70	38	-108	0.2645	-0.207	0.46	0.034	7	NA	0.118	NA	0.748
GRIN1	252	Arg	Cys	ATD	56	46	114	73	37	-107	0.2375	0.025	-0.269	-0.153	16	NA	0.081	NA	0.77
GRIN1	252	Arg	Gly	ATD	56	46	114	73	37	-107	0.1286	-0.011	0.754	0.754	16	NA	0.184	NA	0.759
GRIN1	252	Arg	Ser	ATD	56	46	114	73	37	-107	0.0901	-0.01	0.788	0.536	16	NA	0.249	NA	0.759
GRIN1	252	Arg	Leu	ATD	56	46	114	73	37	-107	0.1077	0.129	-0.146	-0.213	16	NA	0.047	NA	0.777
GRIN1	252	Arg	Pro	ATD	56	46	114	73	37	-107	0.1223	-0.008	0.058	0.707	16	NA	0.047	NA	0.772
GRIN1	252	Arg	His	ATD	56	46	114	73	37	-107	0.1799	0.01	-0.029	0.133	16	NA	0.047	NA	0.761
GRIN1	253	Glu	Gln	ATD	57	47	115	75	41	-105	0.1875	0.024	0.066	-0.375	1	NA	0.008	NA	0.799
GRIN1	253	Glu	Lys	ATD	57	47	115	75	41	-105	0.1438	0.022	-0.058	-0.226	1	NA	0.008	NA	0.788
GRIN1	253	Glu	Val	ATD	57	47	115	75	41	-105	0.0854	0.15	0.165	-0.798	1	NA	0.008	NA	0.783
GRIN1	253	Glu	Ala	ATD	57	47	115	75	41	-105	0.0454	0.098	0.291	-0.425	1	NA	0.041	NA	0.744
GRIN1	253	Glu	Gly	ATD	57	47	115	75	41	-105	0.1003	0.036	-0.21	0.143	1	NA	0.01	NA	0.795
GRIN1	253	Glu	Asp	ATD	57	47	115	75	41	-105	0.0956	-0.081	-0.048	0.023	1	NA	0.008	NA	0.784
GRIN1	254	Ile	Phe	ATD	57	50	117	73	43	-107	0.0878	-0.058	-0.147	-0.111	5	NA	0.007	NA	0.814
GRIN1	254	Ile	Leu	ATD	57	50	117	73	43	-107	0.0498	0.02	0.018	-0.052	5	NA	0.007	NA	0.804
GRIN1	254	Ile	Val	ATD	57	50	117	73	43	-107	0.1036	-0.004	0.157	0.177	5	NA	0.007	NA	0.798
GRIN1	254	Ile	Thr	ATD	57	50	117	73	43	-107	0.117	-0.137	0.283	0.866	5	NA	0.04	NA	0.759
GRIN1	254	Ile	Ser	ATD	57	50	117	73	43	-107	0.1126	-0.14	0.215	1.146	5	NA	0.04	NA	0.779
GRIN1	254	Ile	Asn	ATD	57	50	117	73	43	-107	0.2356	-0.183	-0.158	1.09	5	NA	0.007	NA	0.817
GRIN1	254	Ile	Met	ATD	57	50	117	73	43	-107	0.1139	-0.089	0.211	0.323	5	NA	0.04	NA	0.779
GRIN1	255	Ser	Pro	ATD	61	53	121	78	45	-109	0.1778	0.03	-0.943	0.131	47	NA	0.07	NA	0.667
GRIN1	255	Ser	Ala	ATD	61	53	121	78	45	-109	0.1564	0.092	-0.377	-0.207	47	NA	0.045	NA	0.822
GRIN1	255	Ser	Thr	ATD	61	53	121	78	45	-109	0.1211	0.019	-0.207	-0.143	47	NA	0.043	NA	0.824
GRIN1	255	Ser	Leu	ATD	61	53	121	78	45	-109	0.1633	0.118	-1.168	-0.567	47	NA	0.059	NA	0.588
GRIN1	255	Ser	Trp	ATD	61	53	121	78	45	-109	0.4344	0.045	-1.576	-0.659	47	NA	0.059	NA	0.435
GRIN1	256	Gly	Trp	ATD	65	56	123	81	49	-109	0.4013	0.008	-0.722	-0.544	68	NA	0.066	NA	0.678
GRIN1	256	Gly	Arg	ATD	65	56	123	81	49	-109	0.1995	-0.034	0.046	-0.352	68	NA	0.017	NA	0.843
GRIN1	256	Gly	Val	ATD	65	56	123	81	49	-109	0.2431	0.082	-0.106	-0.427	68	NA	0.017	NA	0.842
GRIN1	256	Gly	Ala	ATD	65	56	123	81	49	-109	0.0763	0.063	0.434	-0.26	68	NA	0.119	NA	0.831
GRIN1	256	Gly	Glu	ATD	65	56	123	81	49	-109	0.1717	-0.059	0.349	-0.117	68	NA	0.045	NA	0.821
GRIN1	257	Asn	Tyr	ATD	63	53	121	83	50	-106	0.1302	0.059	-0.69	-0.526	71	NA	0.098	NA	0.703
GRIN1	257	Asn	His	ATD	63	53	121	83	50	-106	0.1138	0.061	-0.3	-0.17	71	NA	0.052	NA	0.833
GRIN1	257	Asn	Asp	ATD	63	53	121	83	50	-106	0.0949	-0.039	0.016	0.07	71	NA	0.049	NA	0.839
GRIN1	257	Asn	Ile	ATD	63	53	121	83	50	-106	0.0813	0.105	-0.906	-0.409	71	NA	0.072	NA	0.672
GRIN1	257	Asn	Thr	ATD	63	53	121	83	50	-106	0.0716	0.059	-0.014	-0.087	71	NA	0.049	NA	0.834
GRIN1	257	Asn	Ser	ATD	63	53	121	83	50	-106	0.1151	0.048	0.221	0.051	71	benign	0.014	NA	0.816
GRIN1	257	Asn	Lys	ATD	63	53	121	83	50	-106	0.0709	-0.004	-0.001	-0.067	71	NA	0.049	NA	0.839
GRIN1	258	Ala	Ser	ATD	61	51	119	80	47	-105	0.1388	-0.06	0.02	0.383	0	NA	0.053	NA	0.829
GRIN1	258	Ala	Pro	ATD	61	51	119	80	47	-105	0.2268	-0.059	-0.549	0.532	0	NA	0.138	NA	0.771
GRIN1	258	Ala	Thr	ATD	61	51	119	80	47	-105	0.1174	-0.052	0.017	0.126	0	NA	0.053	NA	0.82
GRIN1	258	Ala	Val	ATD	61	51	119	80	47	-105	0.2387	0.057	-0.141	-0.442	0	NA	0.053	NA	0.827
GRIN1	258	Ala	Gly	ATD	61	51	119	80	47	-105	0.1935	-0.048	-0.568	0.619	0	NA	0.138	NA	0.775
GRIN1	258	Ala	Asp	ATD	61	51	119	80	47	-105	0.0981	-0.127	-0.306	0.48	0	benign	0.034	NA	0.805
GRIN1	259	Leu	Val	ATD	62	53	121	81	49	-106	0.1979	-0.105	-0.053	0.132	23	NA	0.051	NA	0.81
GRIN1	259	Leu	Met	ATD	62	53	121	81	49	-106	0.2075	-0.222	-0.019	0.195	23	NA	0.051	NA	0.805
GRIN1	259	Leu	Pro	ATD	62	53	121	81	49	-106	0.1441	-0.258	-1.09	0.778	23	NA	0.105	NA	0.594
GRIN1	259	Leu	Arg	ATD	62	53	121	81	49	-106	0.2341	-0.27	-0.967	0.282	23	NA	0.105	NA	0.646
GRIN1	259	Leu	Gln	ATD	62	53	121	81	49	-106	0.2612	-0.261	-0.846	0.423	23	NA	0.127	NA	0.621
GRIN1	260	Arg	Cys	ATD	63	54	121	83	52	-105	0.3082	0.12	-0.932	-0.054	32	NA	0.038	NA	0.644
GRIN1	260	Arg	Gly	ATD	63	54	121	83	52	-105	0.1409	0.105	-0.393	0.361	32	NA	0.018	NA	0.837
GRIN1	260	Arg	Ser	ATD	63	54	121	83	52	-105	0.0579	0.101	0.122	0.254	32	NA	0.016	NA	0.855
GRIN1	260	Arg	Leu	ATD	63	54	121	83	52	-105	0.1462	0.216	-0.603	-0.164	32	NA	0.064	NA	0.802
GRIN1	260	Arg	Pro	ATD	63	54	121	83	52	-105	0.0774	0.095	-0.474	0.322	32	NA	0.098	NA	0.817
GRIN1	260	Arg	His	ATD	63	54	121	83	52	-105	0.1034	0.095	-0.257	0.061	32	NA	0.018	NA	0.838
GRIN1	261	Tyr	His	ATD	60	50	117	83	51	-102	0.0987	-0.009	0.257	0.511	53	NA	0.018	NA	0.78
GRIN1	261	Tyr	Asp	ATD	60	50	117	83	51	-102	0.0812	-0.071	0.311	0.827	53	NA	0.051	NA	0.785
GRIN1	261	Tyr	Asn	ATD	60	50	117	83	51	-102	0.0457	-0.047	0.381	0.731	53	NA	0.115	NA	0.805
GRIN1	261	Tyr	Phe	ATD	60	50	117	83	51	-102	0.2266	0.046	-0.24	0.009	53	NA	0.053	NA	0.821
GRIN1	261	Tyr	Ser	ATD	60	50	117	83	51	-102	0.0634	0.003	0.568	0.803	53	NA	0.115	NA	0.805
GRIN1	261	Tyr	Cys	ATD	60	50	117	83	51	-102	0.1247	0.026	-0.427	0.263	53	NA	0.053	NA	0.803
GRIN1	262	Ala	Ser	ATD	58	50	117	80	49	-101	0.1627	-0.171	-0.178	0.323	13	NA	0.084	NA	0.832
GRIN1	262	Ala	Pro	ATD	58	50	117	80	49	-101	0.2383	-0.159	-0.983	0.378	13	NA	0.08	NA	0.665
GRIN1	262	Ala	Thr	ATD	58	50	117	80	49	-101	0.1399	-0.158	-0.353	0.109	13	NA	0.12	NA	0.816
GRIN1	262	Ala	Val	ATD	58	50	117	80	49	-101	0.0732	-0.041	-0.558	-0.405	13	NA	0.17	NA	0.766
GRIN1	262	Ala	Gly	ATD	58	50	117	80	49	-101	0.3349	-0.157	-0.726	0.46	13	NA	0.136	NA	0.611
GRIN1	262	Ala	Asp	ATD	58	50	117	80	49	-101	0.2887	-0.202	-0.928	0.419	13	NA	0.124	NA	0.63
GRIN1	263	Pro	Ser	ATD	55	47	113	79	49	-98	0.5266	0.034	0.387	-0.058	16	NA	0.082	NA	0.671
GRIN1	263	Pro	Ala	ATD	55	47	113	79	49	-98	0.5389	0.136	0.566	-0.361	16	NA	0.082	NA	0.681
GRIN1	263	Pro	Thr	ATD	55	47	113	79	49	-98	0.5534	0.04	0.235	-0.254	16	NA	0.007	NA	0.661
GRIN1	263	Pro	Leu	ATD	55	47	113	79	49	-98	0.4787	0.162	-0.017	-0.876	16	NA	0.007	NA	0.686
GRIN1	263	Pro	Arg	ATD	55	47	113	79	49	-98	0.5037	0.017	-0.182	-0.414	16	NA	0.007	NA	0.668
GRIN1	263	Pro	Gln	ATD	55	47	113	79	49	-98	0.5408	0.027	-0.006	-0.296	16	NA	0.007	NA	0.67
GRIN1	264	Asp	Tyr	ATD	54	49	114	78	50	-99	0.2371	0.142	-1.043	-0.606	33	NA	0.017	NA	0.617
GRIN1	264	Asp	His	ATD	54	49	114	78	50	-99	0.2288	0.125	-0.45	-0.234	33	NA	0.044	NA	0.753
GRIN1	264	Asp	Asn	ATD	54	49	114	78	50	-99	0.1092	0.067	-0.115	-0.084	33	NA	0.007	NA	0.77
GRIN1	264	Asp	Val	ATD	54	49	114	78	50	-99	0.0974	0.223	-0.908	-0.503	33	NA	0.039	NA	0.616
GRIN1	264	Asp	Ala	ATD	54	49	114	78	50	-99	0.1468	0.208	-0.237	-0.245	33	NA	0.042	NA	0.786
GRIN1	264	Asp	Gly	ATD	54	49	114	78	50	-99	0.2125	0.139	-0.705	0.044	33	NA	0.052	NA	0.624
GRIN1	264	Asp	Glu	ATD	54	49	114	78	50	-99	0.1101	-0.105	0.272	-0.038	33	NA	0.007	NA	0.733
GRIN1	265	Gly	Cys	NA	51	47	113	74	46	-99	0.8256	0.057	-1.768	-0.565	0	NA	0.029	NA	0.307
GRIN1	265	Gly	Arg	NA	51	47	113	74	46	-99	0.6843	0.016	-1.288	-0.428	0	NA	0.029	NA	0.489
GRIN1	265	Gly	Ser	NA	51	47	113	74	46	-99	0.6293	0.036	-0.519	-0.098	0	NA	0.085	NA	0.721
GRIN1	265	Gly	Val	NA	51	47	113	74	46	-99	0.7106	0.09	-1.711	-0.73	0	NA	0.029	NA	0.373
GRIN1	265	Gly	Ala	NA	51	47	113	74	46	-99	0.6721	0.13	-0.613	-0.362	0	NA	0.063	NA	0.714
GRIN1	265	Gly	Asp	NA	51	47	113	74	46	-99	0.6559	-0.011	-1.016	-0.031	0	NA	0.029	NA	0.608
GRIN1	266	Ile	Phe	ATD	53	47	113	73	44	-101	0.1317	-0.157	-0.521	-0.097	1	NA	0.085	NA	0.707
GRIN1	266	Ile	Leu	ATD	53	47	113	73	44	-101	0.1014	-0.022	-0.158	-0.079	1	NA	0.007	NA	0.742
GRIN1	266	Ile	Val	ATD	53	47	113	73	44	-101	0.0855	0.084	0.175	0.111	1	NA	0.007	NA	0.731
GRIN1	266	Ile	Thr	ATD	53	47	113	73	44	-101	0.1119	-0.212	-0.241	0.825	1	NA	0.042	NA	0.748
GRIN1	266	Ile	Ser	ATD	53	47	113	73	44	-101	0.1383	-0.212	-0.515	1.101	1	NA	0.085	NA	0.716
GRIN1	266	Ile	Asn	ATD	53	47	113	73	44	-101	0.308	-0.207	-1.102	1.022	1	NA	0.017	NA	0.464
GRIN1	266	Ile	Met	ATD	53	47	113	73	44	-101	0.1377	-0.171	-0.059	0.336	1	NA	0.007	NA	0.736
GRIN1	267	Leu	Phe	ATD	49	46	112	69	41	-101	0.3852	-0.13	-0.188	0.058	0	NA	0.01	NA	0.755
GRIN1	267	Leu	Val	ATD	49	46	112	69	41	-101	0.2567	-0.063	0.048	0.189	0	NA	0.01	NA	0.773
GRIN1	267	Leu	Ile	ATD	49	46	112	69	41	-101	0.1306	0.041	0.037	0.062	0	benign	0.003	NA	0.78
GRIN1	267	Leu	Pro	ATD	49	46	112	69	41	-101	0.6877	-0.204	-1.016	1.576	0	NA	0.02	NA	0.641
GRIN1	267	Leu	Arg	ATD	49	46	112	69	41	-101	0.695	-0.229	-0.719	1.063	0	NA	0.024	NA	0.625
GRIN1	267	Leu	His	ATD	49	46	112	69	41	-101	0.5435	-0.207	-0.728	1.136	0	NA	0.024	NA	0.663
GRIN1	268	Gly	Trp	ATD	53	48	115	69	41	-104	0.586	0.045	-1.543	-0.957	0	NA	0.009	NA	0.368
GRIN1	268	Gly	Arg	ATD	53	48	115	69	41	-104	0.4971	0.028	-1.142	-0.499	0	benign	0.006	NA	0.492
GRIN1	268	Gly	Val	ATD	53	48	115	69	41	-104	0.5285	0.122	-1.087	-0.999	0	NA	0.009	NA	0.539
GRIN1	268	Gly	Ala	ATD	53	48	115	69	41	-104	0.2147	0.117	-0.294	-0.517	0	NA	0.044	NA	0.73
GRIN1	268	Gly	Glu	ATD	53	48	115	69	41	-104	0.7341	0.025	-1.05	-0.155	0	NA	0.009	NA	0.573
GRIN1	269	Leu	Val	ATD	51	47	114	66	36	-106	0.1507	0.045	0.158	0.237	0	NA	0.013	NA	0.781
GRIN1	269	Leu	Met	ATD	51	47	114	66	36	-106	0.216	-0.156	0.035	0.547	0	NA	0.012	NA	0.786
GRIN1	269	Leu	Pro	ATD	51	47	114	66	36	-106	0.4176	-0.201	-1.161	1.616	0	NA	0.024	NA	0.57
GRIN1	269	Leu	Arg	ATD	51	47	114	66	36	-106	0.5635	-0.204	-1.081	0.911	0	NA	0.024	NA	0.604
GRIN1	269	Leu	Gln	ATD	51	47	114	66	36	-106	0.5391	-0.197	-0.932	1.087	0	NA	0.049	NA	0.678
GRIN1	270	Gln	Glu	ATD	55	52	119	66	39	-111	0.1273	0.035	-0.199	0.249	43	NA	0.012	NA	0.794
GRIN1	270	Gln	Lys	ATD	55	52	119	66	39	-111	0.0943	-0.001	-0.048	0.087	43	NA	0.012	NA	0.789
GRIN1	270	Gln	Leu	ATD	55	52	119	66	39	-111	0.1901	0.137	-0.58	-0.524	43	NA	0.061	NA	0.756
GRIN1	270	Gln	Pro	ATD	55	52	119	66	39	-111	0.3811	0.071	-0.716	0.31	43	NA	0.028	NA	0.681
GRIN1	270	Gln	Arg	ATD	55	52	119	66	39	-111	0.0976	-0.082	-0.126	-0.147	43	NA	0.012	NA	0.793
GRIN1	270	Gln	His	ATD	55	52	119	66	39	-111	0.1748	0.064	-0.367	-0.072	43	NA	0.047	NA	0.783
GRIN1	271	Leu	Phe	ATD	57	54	121	64	36	-114	0.4313	-0.061	-0.061	-0.098	18	NA	0.145	NA	0.77
GRIN1	271	Leu	Val	ATD	57	54	121	64	36	-114	0.5189	-0.068	-0.023	0.16	18	NA	0.145	NA	0.731
GRIN1	271	Leu	Ile	ATD	57	54	121	64	36	-114	0.4335	-0.058	-0.106	0.032	18	NA	0.145	NA	0.774
GRIN1	271	Leu	Pro	ATD	57	54	121	64	36	-114	0.5199	-0.228	0.072	0.936	18	NA	0.145	NA	0.755
GRIN1	271	Leu	Arg	ATD	57	54	121	64	36	-114	0.6498	-0.184	-0.316	0.417	18	NA	0.114	NA	0.715
GRIN1	271	Leu	His	ATD	57	54	121	64	36	-114	0.6463	-0.18	-0.219	0.492	18	NA	0.147	NA	0.735
GRIN1	272	Ile	Phe	ATD	58	56	123	64	39	-116	0.1263	0.01	0.168	-0.082	47	NA	0.145	NA	0.805
GRIN1	272	Ile	Leu	ATD	58	56	123	64	39	-116	0.0946	-0.004	0.009	-0.016	47	NA	0.112	NA	0.81
GRIN1	272	Ile	Val	ATD	58	56	123	64	39	-116	0.0818	0.062	0.173	0.076	47	NA	0.145	NA	0.805
GRIN1	272	Ile	Thr	ATD	58	56	123	64	39	-116	0.113	-0.094	0.312	0.319	47	NA	0.178	NA	0.775
GRIN1	272	Ile	Ser	ATD	58	56	123	64	39	-116	0.1002	-0.092	0.27	0.457	47	NA	0.178	NA	0.77
GRIN1	272	Ile	Asn	ATD	58	56	123	64	39	-116	0.1266	-0.108	-0.066	0.396	47	NA	0.112	NA	0.815
GRIN1	272	Ile	Met	ATD	58	56	123	64	39	-116	0.1465	-0.067	0.215	0.106	47	NA	0.178	NA	0.794
GRIN1	273	Asn	Tyr	ATD	62	60	126	67	39	-119	0.151	0.063	-0.358	-0.594	24	NA	0.015	NA	0.765
GRIN1	273	Asn	His	ATD	62	60	126	67	39	-119	0.1235	0.055	-0.237	-0.183	24	NA	0.015	NA	0.781
GRIN1	273	Asn	Asp	ATD	62	60	126	67	39	-119	0.1511	-0.021	-0.136	0.085	24	NA	0.013	NA	0.801
GRIN1	273	Asn	Ile	ATD	62	60	126	67	39	-119	0.2364	0.152	-0.494	-0.447	24	NA	0.058	NA	0.767
GRIN1	273	Asn	Thr	ATD	62	60	126	67	39	-119	0.1815	0.067	0.146	-0.089	24	NA	0.079	NA	0.793
GRIN1	273	Asn	Ser	ATD	62	60	126	67	39	-119	0.1741	0.051	0.278	0.049	24	NA	0.113	NA	0.758
GRIN1	273	Asn	Lys	ATD	62	60	126	67	39	-119	0.189	0.049	-0.143	-0.056	24	NA	0.013	NA	0.806
GRIN1	274	Gly	Cys	ATD	62	58	125	68	39	-118	0.4076	0.017	-0.563	-0.602	17	NA	0.025	NA	0.734
GRIN1	274	Gly	Arg	ATD	62	58	125	68	39	-118	0.2061	-0.035	-0.153	-0.435	17	NA	0.013	NA	0.793
GRIN1	274	Gly	Ser	ATD	62	58	125	68	39	-118	0.1154	-0.004	0.445	-0.132	17	NA	0.215	NA	0.775
GRIN1	274	Gly	Val	ATD	62	58	125	68	39	-118	0.1856	0.077	-0.302	-0.583	17	NA	0.015	NA	0.77
GRIN1	274	Gly	Ala	ATD	62	58	125	68	39	-118	0.1015	0.067	0.398	-0.349	17	NA	0.215	NA	0.775
GRIN1	274	Gly	Asp	ATD	62	58	125	68	39	-118	0.1824	-0.042	-0.032	-0.101	17	NA	0.013	NA	0.786
GRIN1	275	Lys	Gln	ATD	64	60	127	71	41	-120	0.1122	0.033	0.089	-0.042	93	NA	0.011	NA	0.844
GRIN1	275	Lys	Glu	ATD	64	60	127	71	41	-120	0.0727	-0.03	0.144	0.085	93	NA	0.077	NA	0.819
GRIN1	275	Lys	Met	ATD	64	60	127	71	41	-120	0.1245	0.089	-0.486	-0.171	93	NA	0.056	NA	0.805
GRIN1	275	Lys	Thr	ATD	64	60	127	71	41	-120	0.0631	0.058	0.057	-0.004	93	NA	0.011	NA	0.829
GRIN1	275	Lys	Arg	ATD	64	60	127	71	41	-120	0.1017	0.033	-0.25	-0.14	93	NA	0.013	NA	0.817
GRIN1	275	Lys	Asn	ATD	64	60	127	71	41	-120	0.0708	-0.01	0.112	0.04	93	NA	0.011	NA	0.844
GRIN1	276	Asn	Tyr	ATD	66	62	130	69	40	-123	0.2262	0.075	-0.561	-0.517	55	NA	0.023	NA	0.802
GRIN1	276	Asn	His	ATD	66	62	130	69	40	-123	0.3111	0.056	-0.329	-0.174	55	NA	0.013	NA	0.768
GRIN1	276	Asn	Asp	ATD	66	62	130	69	40	-123	0.1194	-0.038	-0.109	0.068	55	NA	0.011	NA	0.837
GRIN1	276	Asn	Ile	ATD	66	62	130	69	40	-123	0.1866	0.182	-0.514	-0.354	55	NA	0.056	NA	0.81
GRIN1	276	Asn	Thr	ATD	66	62	130	69	40	-123	0.206	0.062	0.171	-0.074	55	NA	0.048	NA	0.832
GRIN1	276	Asn	Ser	ATD	66	62	130	69	40	-123	0.1621	0.06	0.22	0.042	55	NA	0.082	NA	0.81
GRIN1	276	Asn	Lys	ATD	66	62	130	69	40	-123	0.3524	0.06	-0.171	-0.067	55	NA	0.011	NA	0.773
GRIN1	277	Glu	Gln	ATD	68	64	132	70	39	-125	0.3506	0.073	-0.014	-0.362	10	NA	0.007	NA	0.78
GRIN1	277	Glu	Lys	ATD	68	64	132	70	39	-125	0.3963	0.07	-0.151	-0.2	10	NA	0.007	NA	0.803
GRIN1	277	Glu	Val	ATD	68	64	132	70	39	-125	0.3957	0.146	-0.46	-0.76	10	NA	0.011	NA	0.798
GRIN1	277	Glu	Ala	ATD	68	64	132	70	39	-125	0.511	0.141	-0.047	-0.398	10	NA	0.007	NA	0.769
GRIN1	277	Glu	Gly	ATD	68	64	132	70	39	-125	0.4673	0.104	-0.598	0.168	10	NA	0.019	NA	0.778
GRIN1	277	Glu	Asp	ATD	68	64	132	70	39	-125	0.2695	0.028	-0.2	-0.011	10	NA	0.007	NA	0.796
GRIN1	278	Ser	Pro	ATD	70	66	134	68	40	-127	0.1354	0.03	-1.033	0.047	41	NA	0.018	NA	0.707
GRIN1	278	Ser	Ala	ATD	70	66	134	68	40	-127	0.085	0.251	0.12	-0.225	41	NA	0.007	NA	0.854
GRIN1	278	Ser	Thr	ATD	70	66	134	68	40	-127	0.1131	0.024	-0.336	-0.155	41	NA	0.009	NA	0.81
GRIN1	278	Ser	Leu	ATD	70	66	134	68	40	-127	0.1001	0.088	-1.358	-0.576	41	NA	0.018	NA	0.601
GRIN1	278	Ser	Trp	ATD	70	66	134	68	40	-127	0.3802	0.049	-1.866	-0.591	41	NA	0.018	NA	0.519
GRIN1	279	Ala	Ser	ATD	67	65	131	65	38	-125	0.1312	-0.234	-0.478	0.286	9	NA	0.053	NA	0.817
GRIN1	279	Ala	Pro	ATD	67	65	131	65	38	-125	0.5089	-0.261	-0.961	0.433	9	NA	0.031	NA	0.701
GRIN1	279	Ala	Thr	ATD	67	65	131	65	38	-125	0.2669	-0.229	-0.669	0.09	9	NA	0.019	NA	0.749
GRIN1	279	Ala	Val	ATD	67	65	131	65	38	-125	0.2418	-0.123	-0.735	-0.265	9	NA	0.019	NA	0.725
GRIN1	279	Ala	Gly	ATD	67	65	131	65	38	-125	0.2431	-0.229	-1.019	0.49	9	NA	0.018	NA	0.728
GRIN1	279	Ala	Asp	ATD	67	65	131	65	38	-125	0.1693	-0.244	-1.462	0.338	9	NA	0.018	NA	0.567
GRIN1	280	His	Tyr	ATD	62	59	126	65	35	-122	0.4298	-0.008	0.216	-0.893	2	NA	0.124	NA	0.713
GRIN1	280	His	Asp	ATD	62	59	126	65	35	-122	0.6925	0.038	-0.661	0.615	2	NA	0.037	NA	0.649
GRIN1	280	His	Asn	ATD	62	59	126	65	35	-122	0.5497	-0.036	-0.276	0.422	2	NA	0.027	NA	0.692
GRIN1	280	His	Leu	ATD	62	59	126	65	35	-122	0.2043	0.291	0.014	-0.676	2	NA	0.024	NA	0.778
GRIN1	280	His	Pro	ATD	62	59	126	65	35	-122	0.7226	0.035	-0.7	0.692	2	benign	0.012	NA	0.61
GRIN1	280	His	Arg	ATD	62	59	126	65	35	-122	0.2879	-0.001	-0.325	-0.076	2	NA	0.027	NA	0.696
GRIN1	280	His	Gln	ATD	62	59	126	65	35	-122	0.264	-0.047	-0.02	0.086	2	NA	0.024	NA	0.743
GRIN1	281	Ile	Phe	ATD	68	65	132	66	36	-128	0.4016	-0.07	-0.303	-0.137	1	NA	0.021	NA	0.78
GRIN1	281	Ile	Leu	ATD	68	65	132	66	36	-128	0.1808	0.02	0.003	-0.079	1	NA	0.019	NA	0.841
GRIN1	281	Ile	Val	ATD	68	65	132	66	36	-128	0.1821	0.04	0.337	0.094	1	NA	0.056	NA	0.827
GRIN1	281	Ile	Thr	ATD	68	65	132	66	36	-128	0.4566	-0.108	0.439	0.896	1	NA	0.191	NA	0.797
GRIN1	281	Ile	Ser	ATD	68	65	132	66	36	-128	0.5225	-0.116	0.564	1.201	1	NA	0.191	NA	0.775
GRIN1	281	Ile	Asn	ATD	68	65	132	66	36	-128	0.6775	-0.1	-0.226	1.152	1	NA	0.021	NA	0.753
GRIN1	281	Ile	Met	ATD	68	65	132	66	36	-128	0.3677	-0.065	0.257	0.343	1	NA	0.056	NA	0.774
GRIN1	282	Ser	Cys	ATD	68	67	133	63	35	-129	0.2569	0.009	-0.412	-0.612	28	NA	0.006	NA	0.753
GRIN1	282	Ser	Arg	ATD	68	67	133	63	35	-129	0.0643	-0.016	-0.073	-0.316	28	NA	0.004	NA	0.82
GRIN1	282	Ser	Gly	ATD	68	67	133	63	35	-129	0.1202	0.005	-0.663	0.223	28	NA	0.006	NA	0.733
GRIN1	282	Ser	Ile	ATD	68	67	133	63	35	-129	0.0987	0.051	0.215	-0.748	28	NA	0.042	NA	0.796
GRIN1	282	Ser	Thr	ATD	68	67	133	63	35	-129	0.0857	0.004	0.213	-0.187	28	NA	0.042	NA	0.796
GRIN1	282	Ser	Asn	ATD	68	67	133	63	35	-129	0.0918	-0.004	-0.086	-0.021	28	benign	0.008	NA	0.82
GRIN1	283	Asp	Tyr	ATD	65	63	130	61	32	-126	0.6959	0.867	-3.594	-1.239	1	NA	0.072	NA	0.459
GRIN1	283	Asp	His	ATD	65	63	130	61	32	-126	0.6983	0.868	-2.75	-0.49	1	NA	0.006	NA	0.462
GRIN1	283	Asp	Asn	ATD	65	63	130	61	32	-126	0.4732	0.808	-1.604	-0.168	1	NA	0.008	NA	0.519
GRIN1	283	Asp	Val	ATD	65	63	130	61	32	-126	0.6429	0.889	-3.511	-1.164	1	NA	0.072	NA	0.449
GRIN1	283	Asp	Ala	ATD	65	63	130	61	32	-126	0.6178	0.89	-2.873	-0.583	1	NA	0.006	NA	0.467
GRIN1	283	Asp	Gly	ATD	65	63	130	61	32	-126	0.7282	0.867	-2.82	0.093	1	NA	0.006	NA	0.458
GRIN1	283	Asp	Glu	ATD	65	63	130	61	32	-126	0.4942	0.812	-1.616	-0.083	1	NA	0.008	NA	0.509
GRIN1	284	Ala	Ser	ATD	67	64	130	63	31	-126	0.1026	-0.385	-0.603	0.595	1	NA	0.006	NA	0.773
GRIN1	284	Ala	Pro	ATD	67	64	130	63	31	-126	0.6302	-0.353	-1.753	0.657	1	benign	0.034	NA	0.469
GRIN1	284	Ala	Thr	ATD	67	64	130	63	31	-126	0.2169	-0.37	-1.048	0.232	1	NA	0.006	NA	0.666
GRIN1	284	Ala	Val	ATD	67	64	130	63	31	-126	0.2888	-0.315	-1.383	-0.766	1	NA	0.006	NA	0.524
GRIN1	284	Ala	Gly	ATD	67	64	130	63	31	-126	0.259	-0.364	-1.227	0.802	1	NA	0.006	NA	0.592
GRIN1	284	Ala	Asp	ATD	67	64	130	63	31	-126	0.7097	-0.356	-2.059	0.807	1	NA	0.006	NA	0.496
GRIN1	285	Val	Leu	ATD	69	66	133	62	33	-130	0.1002	-0.394	-0.601	-0.165	4	NA	0.006	NA	0.77
GRIN1	285	Val	Met	ATD	69	66	133	62	33	-130	0.2225	-0.499	-0.507	0.435	4	NA	0.006	NA	0.76
GRIN1	285	Val	Ala	ATD	69	66	133	62	33	-130	0.2466	-0.469	-0.89	0.742	4	NA	0.02	NA	0.655
GRIN1	285	Val	Gly	ATD	69	66	133	62	33	-130	0.476	-0.553	-2.228	1.587	4	NA	0.004	NA	0.534
GRIN1	285	Val	Glu	ATD	69	66	133	62	33	-130	0.6661	-0.55	-2.056	1.384	4	NA	0.006	NA	0.481
GRIN1	286	Gly	Cys	ATD	68	67	132	59	31	-129	0.1429	0.009	-0.023	-0.983	2	NA	0.004	NA	0.807
GRIN1	286	Gly	Arg	ATD	68	67	132	59	31	-129	0.0583	-0.081	0.644	-0.576	2	NA	0.207	NA	0.811
GRIN1	286	Gly	Ser	ATD	68	67	132	59	31	-129	0.0553	-0.006	0.601	-0.228	2	NA	0.207	NA	0.811
GRIN1	286	Gly	Val	ATD	68	67	132	59	31	-129	0.0782	0.029	0.458	-1.207	2	NA	0.207	NA	0.811
GRIN1	286	Gly	Ala	ATD	68	67	132	59	31	-129	0.0595	0.02	0.531	-0.672	2	NA	0.207	NA	0.811
GRIN1	286	Gly	Asp	ATD	68	67	132	59	31	-129	0.0641	-0.01	0.09	-0.073	2	NA	0.004	NA	0.828
GRIN1	287	Val	Leu	ATD	64	62	127	58	27	-126	0.1247	0.089	-0.075	-0.178	1	benign	0.077	NA	0.812
GRIN1	287	Val	Met	ATD	64	62	127	58	27	-126	0.3517	-0.229	-0.142	0.409	1	NA	0.015	NA	0.697
GRIN1	287	Val	Ala	ATD	64	62	127	58	27	-126	0.2046	-0.149	-0.541	0.702	1	NA	0.018	NA	0.735
GRIN1	287	Val	Gly	ATD	64	62	127	58	27	-126	0.4736	-0.265	-1.848	1.473	1	NA	0.014	NA	0.509
GRIN1	287	Val	Glu	ATD	64	62	127	58	27	-126	0.5616	-0.268	-1.649	1.307	1	NA	0.014	NA	0.469
GRIN1	288	Val	Leu	ATD	68	65	131	61	29	-129	0.0838	0.21	0.2	-0.181	2	NA	0.078	NA	0.788
GRIN1	288	Val	Met	ATD	68	65	131	61	29	-129	0.1989	-0.149	0.042	0.61	2	NA	0.008	NA	0.778
GRIN1	288	Val	Ala	ATD	68	65	131	61	29	-129	0.1627	-0.127	-0.827	0.933	2	benign	0.011	NA	0.665
GRIN1	288	Val	Gly	ATD	68	65	131	61	29	-129	0.4713	-0.186	-1.969	1.866	2	NA	0.01	NA	0.519
GRIN1	288	Val	Glu	ATD	68	65	131	61	29	-129	0.6051	-0.192	-1.716	1.648	2	NA	0.01	NA	0.464
GRIN1	289	Ala	Ser	ATD	70	68	133	59	30	-131	0.2324	-0.312	-0.734	0.474	5	NA	0.01	NA	0.65
GRIN1	289	Ala	Pro	ATD	70	68	133	59	30	-131	0.6382	-0.306	-1.562	0.563	5	NA	0.01	NA	0.459
GRIN1	289	Ala	Thr	ATD	70	68	133	59	30	-131	0.1638	-0.313	-0.927	0.195	5	NA	0.023	NA	0.666
GRIN1	289	Ala	Val	ATD	70	68	133	59	30	-131	0.2059	-0.203	-0.82	-0.636	5	NA	0.023	NA	0.65
GRIN1	289	Ala	Gly	ATD	70	68	133	59	30	-131	0.1534	-0.311	-1.308	0.677	5	NA	0.01	NA	0.632
GRIN1	289	Ala	Asp	ATD	70	68	133	59	30	-131	0.4518	-0.311	-1.897	0.652	5	NA	0.01	NA	0.519
GRIN1	290	Gln	Glu	ATD	65	65	129	53	26	-129	0.1401	-0.049	-0.077	0.292	28	NA	0.009	NA	0.817
GRIN1	290	Gln	Lys	ATD	65	65	129	53	26	-129	0.0996	0	-0.257	0.21	28	NA	0.012	NA	0.802
GRIN1	290	Gln	Leu	ATD	65	65	129	53	26	-129	0.1316	0.295	-0.789	-0.8	28	NA	0.025	NA	0.68
GRIN1	290	Gln	Pro	ATD	65	65	129	53	26	-129	0.4552	0.103	-1.039	0.452	28	NA	0.012	NA	0.612
GRIN1	290	Gln	Arg	ATD	65	65	129	53	26	-129	0.1186	0.033	-0.396	-0.037	28	benign	0.018	NA	0.785
GRIN1	290	Gln	His	ATD	65	65	129	53	26	-129	0.1291	0.015	-0.297	-0.003	28	benign	0.019	NA	0.792
GRIN1	291	Ala	Ser	ATD	66	64	129	57	25	-128	0.1729	-0.422	-0.866	0.487	0	NA	0.025	NA	0.67
GRIN1	291	Ala	Pro	ATD	66	64	129	57	25	-128	0.659	-0.41	-1.888	0.551	0	NA	0.012	NA	0.459
GRIN1	291	Ala	Thr	ATD	66	64	129	57	25	-128	0.185	-0.418	-1.332	0.177	0	NA	0.012	NA	0.627
GRIN1	291	Ala	Val	ATD	66	64	129	57	25	-128	0.3244	-0.341	-1.471	-0.6	0	NA	0.012	NA	0.509
GRIN1	291	Ala	Gly	ATD	66	64	129	57	25	-128	0.162	-0.424	-1.278	0.654	0	NA	0.012	NA	0.624
GRIN1	291	Ala	Asp	ATD	66	64	129	57	25	-128	0.7195	-0.412	-2.317	0.61	0	NA	0.043	NA	0.465
GRIN1	292	Val	Leu	ATD	69	68	132	58	27	-132	0.0513	0.238	0.166	-0.168	6	NA	0.01	NA	0.803
GRIN1	292	Val	Met	ATD	69	68	132	58	27	-132	0.1078	-0.162	-0.021	0.351	6	NA	0.01	NA	0.802
GRIN1	292	Val	Ala	ATD	69	68	132	58	27	-132	0.123	-0.156	-1.039	0.637	6	NA	0.012	NA	0.683
GRIN1	292	Val	Gly	ATD	69	68	132	58	27	-132	0.1991	-0.21	-2.291	1.377	6	NA	0.043	NA	0.598
GRIN1	292	Val	Glu	ATD	69	68	132	58	27	-132	0.449	-0.213	-2.013	1.089	6	NA	0.012	NA	0.514
GRIN1	293	His	Tyr	ATD	71	70	134	56	28	-134	0.1365	0.068	-0.791	-0.601	47	NA	0.025	NA	0.68
GRIN1	293	His	Asp	ATD	71	70	134	56	28	-134	0.0831	0.004	-0.031	0.377	47	NA	0.01	NA	0.797
GRIN1	293	His	Asn	ATD	71	70	134	56	28	-134	0.0876	-0.056	0.149	0.258	47	NA	0.01	NA	0.793
GRIN1	293	His	Leu	ATD	71	70	134	56	28	-134	0.0764	0.115	-1.073	-0.658	47	NA	0.012	NA	0.676
GRIN1	293	His	Pro	ATD	71	70	134	56	28	-134	0.3025	0.072	-0.794	0.388	47	NA	0.025	NA	0.594
GRIN1	293	His	Arg	ATD	71	70	134	56	28	-134	0.0644	-0.066	0.117	-0.032	47	NA	0.01	NA	0.818
GRIN1	293	His	Gln	ATD	71	70	134	56	28	-134	0.1003	0	0.372	-0.003	47	benign	0.053	NA	0.793
GRIN1	294	Glu	Gln	ATD	65	66	128	51	21	-129	0.1343	0.021	0.124	-0.214	58	NA	0.076	NA	0.818
GRIN1	294	Glu	Lys	ATD	65	66	128	51	21	-129	0.1191	-0.157	0.325	-0.087	58	NA	0.143	NA	0.788
GRIN1	294	Glu	Val	ATD	65	66	128	51	21	-129	0.1775	0.13	-1.056	-0.457	58	NA	0.012	NA	0.678
GRIN1	294	Glu	Ala	ATD	65	66	128	51	21	-129	0.1612	0.184	-0.302	-0.206	58	NA	0.045	NA	0.792
GRIN1	294	Glu	Gly	ATD	65	66	128	51	21	-129	0.2107	0.106	-0.865	0.194	58	NA	0.025	NA	0.655
GRIN1	294	Glu	Asp	ATD	65	66	128	51	21	-129	0.131	0.056	-0.436	0.061	58	NA	0.045	NA	0.79
GRIN1	295	Leu	Phe	ATD	69	66	129	56	22	-130	0.2154	-0.14	-0.392	-0.048	2	NA	0.012	NA	0.755
GRIN1	295	Leu	Val	ATD	69	66	129	56	22	-130	0.2409	-0.05	0.24	0.153	2	NA	0.11	NA	0.748
GRIN1	295	Leu	Ile	ATD	69	66	129	56	22	-130	0.2312	-0.101	-0.048	0.047	2	NA	0.01	NA	0.762
GRIN1	295	Leu	Pro	ATD	69	66	129	56	22	-130	0.5994	-0.161	-0.541	0.996	2	NA	0.012	NA	0.626
GRIN1	295	Leu	Arg	ATD	69	66	129	56	22	-130	0.5221	-0.169	-0.499	0.48	2	NA	0.012	NA	0.657
GRIN1	295	Leu	His	ATD	69	66	129	56	22	-130	0.5919	-0.163	-0.567	0.538	2	NA	0.012	NA	0.63
GRIN1	296	Leu	Phe	ATD	72	70	133	57	26	-134	0.101	-0.146	-0.278	-0.027	52	NA	0.012	NA	0.802
GRIN1	296	Leu	Val	ATD	72	70	133	57	26	-134	0.0975	-0.122	-0.057	0.089	52	NA	0.01	NA	0.812
GRIN1	296	Leu	Ile	ATD	72	70	133	57	26	-134	0.109	-0.061	-0.179	0.01	52	NA	0.01	NA	0.812
GRIN1	296	Leu	Pro	ATD	72	70	133	57	26	-134	0.1684	-0.172	-0.218	0.664	52	NA	0.012	NA	0.812
GRIN1	296	Leu	Arg	ATD	72	70	133	57	26	-134	0.1096	-0.205	0.035	0.345	52	NA	0.01	NA	0.813
GRIN1	296	Leu	His	ATD	72	70	133	57	26	-134	0.112	-0.179	-0.054	0.377	52	NA	0.01	NA	0.812
GRIN1	297	Glu	Gln	ATD	71	71	133	53	25	-133	0.1011	0.042	0.006	-0.121	45	NA	0.009	NA	0.797
GRIN1	297	Glu	Lys	ATD	71	71	133	53	25	-133	0.0944	-0.009	0.008	-0.032	45	NA	0.009	NA	0.797
GRIN1	297	Glu	Val	ATD	71	71	133	53	25	-133	0.1554	0.106	-0.567	-0.284	45	NA	0.012	NA	0.77
GRIN1	297	Glu	Ala	ATD	71	71	133	53	25	-133	0.1262	0.113	-0.054	-0.098	45	NA	0.009	NA	0.807
GRIN1	297	Glu	Gly	ATD	71	71	133	53	25	-133	0.1411	0.072	-0.395	0.174	45	NA	0.012	NA	0.79
GRIN1	297	Glu	Asp	ATD	71	71	133	53	25	-133	0.1281	0.014	-0.157	0.068	45	NA	0.009	NA	0.817
GRIN1	298	Lys	Gln	ATD	69	68	130	54	21	-131	0.1288	0.013	0.076	-0.075	27	NA	0.043	NA	0.813
GRIN1	298	Lys	Glu	ATD	69	68	130	54	21	-131	0.0798	-0.019	0.086	0.016	27	NA	0.043	NA	0.813
GRIN1	298	Lys	Met	ATD	69	68	130	54	21	-131	0.2463	0.064	-0.347	-0.175	27	NA	0.045	NA	0.75
GRIN1	298	Lys	Thr	ATD	69	68	130	54	21	-131	0.1022	0.04	0.085	-0.021	27	NA	0.043	NA	0.813
GRIN1	298	Lys	Arg	ATD	69	68	130	54	21	-131	0.1264	0	-0.152	-0.121	27	NA	0.043	NA	0.817
GRIN1	298	Lys	Asn	ATD	69	68	130	54	21	-131	0.0889	0.016	0.008	0.015	27	NA	0.043	NA	0.797
GRIN1	299	Glu	Gln	ATD	71	70	131	55	21	-131	0.1884	0.025	0.01	-0.08	43	NA	0.043	NA	0.797
GRIN1	299	Glu	Lys	ATD	71	70	131	55	21	-131	0.2087	0.009	-0.033	-0.035	43	NA	0.043	NA	0.762
GRIN1	299	Glu	Val	ATD	71	70	131	55	21	-131	0.2991	0.089	-0.404	-0.138	43	NA	0.045	NA	0.69
GRIN1	299	Glu	Ala	ATD	71	70	131	55	21	-131	0.1983	0.083	-0.054	-0.069	43	NA	0.043	NA	0.777
GRIN1	299	Glu	Gly	ATD	71	70	131	55	21	-131	0.1049	0.048	-0.152	0.074	43	NA	0.043	NA	0.817
GRIN1	299	Glu	Asp	ATD	71	70	131	55	21	-131	0.1174	-0.021	-0.029	0.015	43	NA	0.043	NA	0.797
GRIN1	300	Asn	Tyr	ATD	73	70	132	58	23	-132	0.2937	0.052	-0.533	-0.194	64	NA	0.012	NA	0.685
GRIN1	300	Asn	His	ATD	73	70	132	58	23	-132	0.253	0.043	-0.255	-0.059	64	NA	0.012	NA	0.742
GRIN1	300	Asn	Asp	ATD	73	70	132	58	23	-132	0.216	-0.003	-0.092	0.029	64	NA	0.01	NA	0.777
GRIN1	300	Asn	Ile	ATD	73	70	132	58	23	-132	0.2516	0.083	-0.556	-0.103	64	NA	0.012	NA	0.74
GRIN1	300	Asn	Thr	ATD	73	70	132	58	23	-132	0.1847	0.044	0.026	-0.014	64	NA	0.01	NA	0.802
GRIN1	300	Asn	Ser	ATD	73	70	132	58	23	-132	0.1666	0.042	0.163	0.03	64	NA	0.043	NA	0.798
GRIN1	300	Asn	Lys	ATD	73	70	132	58	23	-132	0.1266	0.009	-0.048	-0.032	64	NA	0.01	NA	0.807
GRIN1	301	Ile	Phe	ATD	71	68	131	58	22	-132	0.243	-0.065	-0.139	-0.08	27	NA	0.01	NA	0.777
GRIN1	301	Ile	Leu	ATD	71	68	131	58	22	-132	0.1137	-0.027	-0.015	-0.01	27	NA	0.01	NA	0.802
GRIN1	301	Ile	Val	ATD	71	68	131	58	22	-132	0.147	-0.026	0.071	0.06	27	NA	0.01	NA	0.833
GRIN1	301	Ile	Thr	ATD	71	68	131	58	22	-132	0.2274	-0.082	0.166	0.183	27	NA	0.01	NA	0.768
GRIN1	301	Ile	Ser	ATD	71	68	131	58	22	-132	0.3264	-0.088	0.194	0.268	27	benign	0.088	NA	0.688
GRIN1	301	Ile	Asn	ATD	71	68	131	58	22	-132	0.5126	-0.101	0.046	0.221	27	NA	0.01	NA	0.688
GRIN1	301	Ile	Met	ATD	71	68	131	58	22	-132	0.23	-0.073	0.072	0.026	27	NA	0.01	NA	0.788
GRIN1	302	Thr	Ser	ATD	75	69	132	63	24	-131	0.1125	-0.002	0.058	0.057	46	NA	0.01	NA	0.816
GRIN1	302	Thr	Pro	ATD	75	69	132	63	24	-131	0.2432	-0.005	-0.229	0.112	46	NA	0.012	NA	0.785
GRIN1	302	Thr	Ala	ATD	75	69	132	63	24	-131	0.2902	0.028	-0.041	-0.013	46	NA	0.01	NA	0.72
GRIN1	302	Thr	Ile	ATD	75	69	132	63	24	-131	0.2761	0.037	-0.357	-0.129	46	NA	0.012	NA	0.718
GRIN1	302	Thr	Asn	ATD	75	69	132	63	24	-131	0.2053	-0.029	-0.049	0.023	46	NA	0.01	NA	0.785
GRIN1	303	Asp	Tyr	ATD	77	70	134	66	28	-133	0.18	0.031	-0.208	-0.293	45	NA	0.058	NA	0.83
GRIN1	303	Asp	His	ATD	77	70	134	66	28	-133	0.1495	0.032	-0.092	-0.115	45	NA	0.058	NA	0.845
GRIN1	303	Asp	Asn	ATD	77	70	134	66	28	-133	0.1061	-0.007	0.066	-0.035	45	benign	0.014	NA	0.856
GRIN1	303	Asp	Val	ATD	77	70	134	66	28	-133	0.1072	0.064	-0.131	-0.2	45	NA	0.058	NA	0.84
GRIN1	303	Asp	Ala	ATD	77	70	134	66	28	-133	0.1272	0.057	0.091	-0.103	45	NA	0.058	NA	0.856
GRIN1	303	Asp	Gly	ATD	77	70	134	66	28	-133	0.1617	0.031	-0.09	0.034	45	NA	0.058	NA	0.845
GRIN1	303	Asp	Glu	ATD	77	70	134	66	28	-133	0.0643	0.007	0.037	-0.032	45	NA	0.058	NA	0.841
GRIN1	304	Pro	Ser	ATD	76	69	134	68	29	-132	0.1553	0.028	0.01	-0.026	6	benign	0.015	NA	0.838
GRIN1	304	Pro	Ala	ATD	76	69	134	68	29	-132	0.1581	0.056	-0.063	-0.262	6	NA	0.022	NA	0.838
GRIN1	304	Pro	Thr	ATD	76	69	134	68	29	-132	0.2725	0.035	-0.061	-0.181	6	NA	0.022	NA	0.801
GRIN1	304	Pro	Leu	ATD	76	69	134	68	29	-132	0.3706	0.064	-0.352	-0.616	6	NA	0.024	NA	0.78
GRIN1	304	Pro	Arg	ATD	76	69	134	68	29	-132	0.3721	0.01	-0.202	-0.268	6	benign	0.015	NA	0.788
GRIN1	304	Pro	Gln	ATD	76	69	134	68	29	-132	0.3064	0.031	-0.126	-0.194	6	NA	0.022	NA	0.791
GRIN1	305	Pro	Ser	ATD	76	68	133	70	29	-131	0.2787	0.017	0.142	-0.048	13	NA	0.089	NA	0.792
GRIN1	305	Pro	Ala	ATD	76	68	133	70	29	-131	0.3415	0.05	0.053	-0.171	13	NA	0.055	NA	0.786
GRIN1	305	Pro	Thr	ATD	76	68	133	70	29	-131	0.2328	0.021	0.076	-0.15	13	NA	0.055	NA	0.857
GRIN1	305	Pro	Leu	ATD	76	68	133	70	29	-131	0.4787	0.057	-0.273	-0.378	13	NA	0.058	NA	0.767
GRIN1	305	Pro	Arg	ATD	76	68	133	70	29	-131	0.4137	-0.001	-0.104	-0.268	13	NA	0.055	NA	0.804
GRIN1	305	Pro	Gln	ATD	76	68	133	70	29	-131	0.4332	0.016	-0.028	-0.196	13	NA	0.055	NA	0.785
GRIN1	306	Arg	Trp	ATD	81	71	137	74	33	-134	0.1952	0.045	-0.315	-0.128	27	NA	0.021	NA	0.813
GRIN1	306	Arg	Gly	ATD	81	71	137	74	33	-134	0.1355	0.04	-0.093	0.325	27	NA	0.019	NA	0.86
GRIN1	306	Arg	Leu	ATD	81	71	137	74	33	-134	0.088	0.11	-0.049	0.016	27	NA	0.019	NA	0.846
GRIN1	306	Arg	Pro	ATD	81	71	137	74	33	-134	0.1519	0.035	-0.129	0.319	27	NA	0.019	NA	0.855
GRIN1	306	Arg	Gln	ATD	81	71	137	74	33	-134	0.1111	0.031	0.029	0.082	27	NA	0.019	NA	0.846
GRIN1	307	Gly	Cys	ATD	81	71	136	77	34	-132	0.4607	0.006	-0.231	-0.363	35	NA	0.021	NA	0.785
GRIN1	307	Gly	Arg	ATD	81	71	136	77	34	-132	0.1469	-0.021	-0.004	-0.253	35	NA	0.019	NA	0.851
GRIN1	307	Gly	Ser	ATD	81	71	136	77	34	-132	0.0669	-0.01	0.221	-0.068	35	NA	0.089	NA	0.823
GRIN1	307	Gly	Val	ATD	81	71	136	77	34	-132	0.1817	0.035	-0.112	-0.31	35	benign	0.009	NA	0.845
GRIN1	307	Gly	Ala	ATD	81	71	136	77	34	-132	0.1464	0.024	0.121	-0.191	35	NA	0.019	NA	0.872
GRIN1	307	Gly	Asp	ATD	81	71	136	77	34	-132	0.0776	-0.015	0	-0.069	35	NA	0.019	NA	0.846
GRIN1	308	Cys	Arg	ATD	78	67	133	78	34	-129	0.7378	-0.167	-1.039	0.143	7	NA	0.066	NA	0.64
GRIN1	308	Cys	Gly	ATD	78	67	133	78	34	-129	0.7876	-0.16	-0.997	0.552	7	NA	0.066	NA	0.61
GRIN1	308	Cys	Ser	ATD	78	67	133	78	34	-129	0.7477	-0.16	-0.695	0.438	7	NA	0.053	NA	0.648
GRIN1	308	Cys	Phe	ATD	78	67	133	78	34	-129	0.6614	-0.155	-1.065	-0.177	7	NA	0.066	NA	0.617
GRIN1	308	Cys	Tyr	ATD	78	67	133	78	34	-129	0.7934	-0.159	-1.047	-0.216	7	NA	0.066	NA	0.6
GRIN1	308	Cys	Trp	ATD	78	67	133	78	34	-129	0.8465	-0.158	-1.073	-0.137	7	NA	0.066	NA	0.533
GRIN1	309	Val	Leu	ATD	82	71	136	80	37	-131	0.0901	0.013	-0.032	-0.024	96	NA	0.093	NA	0.841
GRIN1	309	Val	Met	ATD	82	71	136	80	37	-131	0.1065	-0.021	0.048	0.017	96	NA	0.093	NA	0.852
GRIN1	309	Val	Ala	ATD	82	71	136	80	37	-131	0.0954	-0.016	0.106	0.063	96	NA	0.093	NA	0.867
GRIN1	309	Val	Gly	ATD	82	71	136	80	37	-131	0.0682	-0.028	-0.064	0.156	96	NA	0.093	NA	0.851
GRIN1	309	Val	Glu	ATD	82	71	136	80	37	-131	0.0699	-0.06	0.118	0.121	96	NA	0.093	NA	0.867
GRIN1	310	Gly	Cys	ATD	83	71	135	78	34	-131	0.2236	0.01	-0.204	-0.144	100	NA	0.019	NA	0.829
GRIN1	310	Gly	Arg	ATD	83	71	135	78	34	-131	0.1167	-0.031	0.028	-0.067	100	NA	0.019	NA	0.846
GRIN1	310	Gly	Ser	ATD	83	71	135	78	34	-131	0.0693	-0.005	0.199	-0.014	100	NA	0.023	NA	0.823
GRIN1	310	Gly	Val	ATD	83	71	135	78	34	-131	0.1539	0.026	-0.112	-0.089	100	NA	0.019	NA	0.855
GRIN1	310	Gly	Ala	ATD	83	71	135	78	34	-131	0.1113	0.021	0.1	-0.051	100	NA	0.019	NA	0.867
GRIN1	310	Gly	Asp	ATD	83	71	135	78	34	-131	0.0579	-0.047	0.107	-0.006	100	NA	0.019	NA	0.867
GRIN1	311	Asn	Tyr	ATD	78	67	132	73	30	-129	NA	0.036	-0.179	-0.315	31	NA	0.055	NA	NA
GRIN1	311	Asn	His	ATD	78	67	132	73	30	-129	NA	0.039	-0.106	-0.088	31	NA	0.055	NA	NA
GRIN1	311	Asn	Asp	ATD	78	67	132	73	30	-129	NA	0.021	-0.102	0.039	31	NA	0.055	NA	NA
GRIN1	311	Asn	Ile	ATD	78	67	132	73	30	-129	NA	0.059	-0.26	-0.19	31	NA	0.058	NA	NA
GRIN1	311	Asn	Thr	ATD	78	67	132	73	30	-129	NA	0.039	0.001	-0.028	31	NA	0.055	NA	NA
GRIN1	311	Asn	Ser	ATD	78	67	132	73	30	-129	NA	0.036	0.042	0.062	31	NA	0.055	NA	NA
GRIN1	311	Asn	Lys	ATD	78	67	132	73	30	-129	NA	0.026	-0.062	-0.034	31	NA	0.055	NA	NA
GRIN1	312	Thr	Ser	ATD	76	65	128	73	28	-125	0.107	-0.003	0.005	0.076	80	NA	0.058	NA	0.833
GRIN1	312	Thr	Pro	ATD	76	65	128	73	28	-125	0.1413	-0.011	-0.157	0.105	80	NA	0.058	NA	0.847
GRIN1	312	Thr	Ala	ATD	76	65	128	73	28	-125	0.1246	0.019	-0.047	-0.009	80	NA	0.058	NA	0.833
GRIN1	312	Thr	Ile	ATD	76	65	128	73	28	-125	0.1706	0.03	-0.201	-0.118	80	NA	0.058	NA	0.832
GRIN1	312	Thr	Asn	ATD	76	65	128	73	28	-125	0.1438	-0.013	-0.127	0.027	80	NA	0.058	NA	0.847
GRIN1	313	Asn	Tyr	ATD	74	65	128	70	26	-126	0.3024	0.042	-0.392	-0.212	78	NA	0.06	NA	0.783
GRIN1	313	Asn	His	ATD	74	65	128	70	26	-126	0.1731	0.029	-0.15	-0.058	78	NA	0.058	NA	0.842
GRIN1	313	Asn	Asp	ATD	74	65	128	70	26	-126	0.1219	-0.014	-0.04	0.025	78	NA	0.058	NA	0.828
GRIN1	313	Asn	Ile	ATD	74	65	128	70	26	-126	0.2547	0.054	-0.516	-0.159	78	NA	0.07	NA	0.797
GRIN1	313	Asn	Thr	ATD	74	65	128	70	26	-126	0.1125	0.039	-0.085	-0.032	78	NA	0.058	NA	0.837
GRIN1	313	Asn	Ser	ATD	74	65	128	70	26	-126	0.0954	0.033	0.05	0.028	78	benign	0.021	NA	0.839
GRIN1	313	Asn	Lys	ATD	74	65	128	70	26	-126	0.1551	0.006	-0.033	-0.02	78	NA	0.058	NA	0.833
GRIN1	314	Ile	Phe	ATD	70	61	124	66	22	-123	0.1288	-0.052	-0.175	-0.108	47	NA	0.062	NA	0.825
GRIN1	314	Ile	Leu	ATD	70	61	124	66	22	-123	0.1228	-0.025	-0.036	-0.03	47	NA	0.062	NA	0.826
GRIN1	314	Ile	Val	ATD	70	61	124	66	22	-123	0.1042	-0.004	0.077	0.06	47	NA	0.062	NA	0.851
GRIN1	314	Ile	Thr	ATD	70	61	124	66	22	-123	0.0822	-0.073	0.21	0.156	47	NA	0.2	NA	0.807
GRIN1	314	Ile	Ser	ATD	70	61	124	66	22	-123	0.0835	-0.074	0.193	0.272	47	NA	0.1	NA	0.812
GRIN1	314	Ile	Asn	ATD	70	61	124	66	22	-123	0.0773	-0.087	0.018	0.179	47	NA	0.062	NA	0.831
GRIN1	314	Ile	Met	ATD	70	61	124	66	22	-123	0.1506	-0.057	0.064	0.015	47	NA	0.062	NA	0.856
GRIN1	315	Trp	Arg	ATD	70	63	127	64	21	-127	0.5595	0.009	-0.567	0.445	4	benign	0.016	NA	0.767
GRIN1	315	Trp	Gly	ATD	70	63	127	64	21	-127	0.6465	0.034	-0.706	1.124	4	NA	0.03	NA	0.658
GRIN1	315	Trp	Leu	ATD	70	63	127	64	21	-127	0.5123	0.078	-0.554	0.05	4	NA	0.03	NA	0.77
GRIN1	315	Trp	Ser	ATD	70	63	127	64	21	-127	0.4936	0.005	-0.236	0.938	4	NA	0.019	NA	0.768
GRIN1	315	Trp	Cys	ATD	70	63	127	64	21	-127	0.7942	0.041	-0.707	0.276	4	NA	0.03	NA	0.63
GRIN1	316	Lys	Gln	ATD	69	63	126	61	19	-126	0.0922	0.026	0.021	-0.047	36	NA	0.057	NA	0.802
GRIN1	316	Lys	Glu	ATD	69	63	126	61	19	-126	0.0752	0.015	-0.014	0.036	36	NA	0.057	NA	0.797
GRIN1	316	Lys	Met	ATD	69	63	126	61	19	-126	0.214	0.082	-0.355	-0.13	36	NA	0.076	NA	0.755
GRIN1	316	Lys	Thr	ATD	69	63	126	61	19	-126	0.1185	0.055	0.065	0.01	36	NA	0.057	NA	0.823
GRIN1	316	Lys	Arg	ATD	69	63	126	61	19	-126	0.1174	0.015	-0.157	-0.12	36	NA	0.057	NA	0.817
GRIN1	316	Lys	Asn	ATD	69	63	126	61	19	-126	0.1485	0.036	-0.094	0.039	36	NA	0.057	NA	0.817
GRIN1	317	Thr	Ser	ATD	68	63	127	60	20	-127	0.0948	-0.001	0.131	0.114	7	NA	0.086	NA	0.798
GRIN1	317	Thr	Pro	ATD	68	63	127	60	20	-127	0.2225	0.007	-0.458	0.183	7	NA	0.021	NA	0.75
GRIN1	317	Thr	Ala	ATD	68	63	127	60	20	-127	0.1289	0.034	-0.184	-0.042	7	NA	0.019	NA	0.807
GRIN1	317	Thr	Ile	ATD	68	63	127	60	20	-127	0.155	0.048	-0.66	-0.305	7	NA	0.021	NA	0.725
GRIN1	317	Thr	Asn	ATD	68	63	127	60	20	-127	0.1668	-0.061	0.159	0.073	7	NA	0.086	NA	0.793
GRIN1	318	Gly	Trp	ATD	66	60	125	61	20	-123	0.7861	0.035	-1.373	-0.795	0	NA	0.017	NA	0.475
GRIN1	318	Gly	Arg	ATD	66	60	125	61	20	-123	0.5032	-0.157	-0.47	-0.515	0	benign	0.086	NA	0.674
GRIN1	318	Gly	Val	ATD	66	60	125	61	20	-123	0.6517	0.053	-1.133	-0.584	0	NA	0.017	NA	0.503
GRIN1	318	Gly	Ala	ATD	66	60	125	61	20	-123	0.4721	0.092	-0.254	-0.353	0	NA	0.021	NA	0.697
GRIN1	318	Gly	Glu	ATD	66	60	125	61	20	-123	0.5906	0.026	-0.709	-0.256	0	NA	0.021	NA	0.551
GRIN1	319	Pro	Ser	ATD	63	58	122	58	16	-121	0.1244	0.002	0.61	-0.075	52	NA	0.517	NA	0.8
GRIN1	319	Pro	Ala	ATD	63	58	122	58	16	-121	0.1539	0.087	0.426	-0.26	52	NA	0.517	NA	0.805
GRIN1	319	Pro	Thr	ATD	63	58	122	58	16	-121	0.149	0.006	0.393	-0.232	52	NA	0.517	NA	0.797
GRIN1	319	Pro	Leu	ATD	63	58	122	58	16	-121	0.106	0.074	-0.349	-0.583	52	NA	0.236	NA	0.774
GRIN1	319	Pro	Arg	ATD	63	58	122	58	16	-121	0.0928	-0.056	0.343	-0.392	52	NA	0.453	NA	0.792
GRIN1	319	Pro	Gln	ATD	63	58	122	58	16	-121	0.0953	-0.042	0.661	-0.313	52	NA	0.517	NA	0.8
GRIN1	320	Leu	Phe	ATD	64	60	123	54	16	-123	0.188	-0.073	-0.248	-0.054	54	NA	0.255	NA	0.802
GRIN1	320	Leu	Val	ATD	64	60	123	54	16	-123	0.1284	-0.045	0.178	0.134	54	NA	0.388	NA	0.783
GRIN1	320	Leu	Ile	ATD	64	60	123	54	16	-123	0.1402	-0.038	-0.078	0.026	54	NA	0.288	NA	0.812
GRIN1	320	Leu	Pro	ATD	64	60	123	54	16	-123	0.2076	-0.094	0.005	0.809	54	NA	0.288	NA	0.757
GRIN1	320	Leu	Arg	ATD	64	60	123	54	16	-123	0.1054	-0.155	0.431	0.374	54	NA	0.553	NA	0.791
GRIN1	320	Leu	His	ATD	64	60	123	54	16	-123	0.1925	-0.097	0.205	0.438	54	pathogenic	0.436	NA	0.748
GRIN1	321	Phe	Leu	ATD	65	61	125	58	19	-126	0.0867	0.372	0.71	0.062	0	NA	0.351	NA	0.806
GRIN1	321	Phe	Val	ATD	65	61	125	58	19	-126	0.1376	0.178	0.548	0.265	0	NA	0.321	NA	0.811
GRIN1	321	Phe	Ile	ATD	65	61	125	58	19	-126	0.1159	0.312	0.713	0.146	0	NA	0.351	NA	0.806
GRIN1	321	Phe	Ser	ATD	65	61	125	58	19	-126	0.3951	-0.063	-1.16	1.39	0	NA	0.05	NA	0.574
GRIN1	321	Phe	Cys	ATD	65	61	125	58	19	-126	0.5267	-0.062	-0.823	0.492	0	NA	0.085	NA	0.593
GRIN1	321	Phe	Tyr	ATD	65	61	125	58	19	-126	0.2494	-0.067	-0.637	0.031	0	NA	0.076	NA	0.695
GRIN1	322	Lys	Gln	ATD	62	58	122	57	19	-121	0.1352	0.061	-0.087	-0.123	10	NA	0.088	NA	0.786
GRIN1	322	Lys	Glu	ATD	62	58	122	57	19	-121	0.1238	0.092	-0.357	0.096	10	NA	0.107	NA	0.745
GRIN1	322	Lys	Met	ATD	62	58	122	57	19	-121	0.0829	0.142	-0.005	-0.381	10	NA	0.088	NA	0.772
GRIN1	322	Lys	Thr	ATD	62	58	122	57	19	-121	0.1002	0.108	-0.195	-0.058	10	NA	0.088	NA	0.776
GRIN1	322	Lys	Arg	ATD	62	58	122	57	19	-121	0.1052	-0.166	0.132	-0.232	10	NA	0.154	NA	0.763
GRIN1	322	Lys	Asn	ATD	62	58	122	57	19	-121	0.0974	0.082	-0.5	0.09	10	NA	0.107	NA	0.73
GRIN1	323	Arg	Gly	NA	60	57	121	54	16	-120	0.1643	0.11	-0.6	0.417	22	NA	0.203	NA	0.738
GRIN1	323	Arg	Ile	NA	60	57	121	54	16	-120	0.361	0.121	-1.243	-0.337	22	NA	0.176	NA	0.537
GRIN1	323	Arg	Thr	NA	60	57	121	54	16	-120	0.2108	0.104	-0.215	0.11	22	NA	0.253	NA	0.765
GRIN1	323	Arg	Lys	NA	60	57	121	54	16	-120	0.0902	-0.075	0.287	0.183	22	NA	0.419	NA	0.746
GRIN1	323	Arg	Ser	NA	60	57	121	54	16	-120	0.1502	0.094	0.159	0.294	22	NA	0.386	NA	0.776
GRIN1	324	Val	Leu	NA	62	59	123	54	19	-123	0.0874	-0.002	-0.261	-0.145	18	NA	0.09	NA	0.738
GRIN1	324	Val	Met	NA	62	59	123	54	19	-123	0.1124	-0.051	0.013	0.15	18	NA	0.088	NA	0.738
GRIN1	324	Val	Ala	NA	62	59	123	54	19	-123	0.0598	0.116	0.637	0.36	18	NA	0.352	NA	0.731
GRIN1	324	Val	Gly	NA	62	59	123	54	19	-123	0.116	-0.064	-0.242	0.858	18	NA	0.09	NA	0.753
GRIN1	324	Val	Glu	NA	62	59	123	54	19	-123	0.0645	-0.129	0.008	0.553	18	NA	0.088	NA	0.738
GRIN1	325	Leu	Val	ATD	61	59	123	56	21	-123	0.3259	-0.436	-0.518	0.223	0	NA	0.048	NA	0.615
GRIN1	325	Leu	Met	ATD	61	59	123	56	21	-123	0.2088	-0.424	-0.142	0.679	0	NA	0.046	NA	0.727
GRIN1	325	Leu	Pro	ATD	61	59	123	56	21	-123	0.7853	-0.492	-1.93	1.608	0	NA	0.011	NA	0.41
GRIN1	325	Leu	Arg	ATD	61	59	123	56	21	-123	0.6653	-0.499	-1.656	1.076	0	NA	0.011	NA	0.402
GRIN1	325	Leu	Gln	ATD	61	59	123	56	21	-123	0.688	-0.504	-1.561	1.152	0	NA	0.011	NA	0.412
GRIN1	326	Met	Leu	ATD	57	55	120	53	19	-118	0.0598	0.099	-0.268	-0.383	16	NA	0.079	NA	0.79
GRIN1	326	Met	Val	ATD	57	55	120	53	19	-118	0.0692	0.01	-0.279	-0.217	16	benign	0.004	NA	0.79
GRIN1	326	Met	Thr	ATD	57	55	120	53	19	-118	0.0851	-0.026	0.05	0.287	16	NA	0.076	NA	0.787
GRIN1	326	Met	Arg	ATD	57	55	120	53	19	-118	0.0606	-0.176	0.279	0.177	16	NA	0.126	NA	0.741
GRIN1	326	Met	Lys	ATD	57	55	120	53	19	-118	0.0448	-0.179	0.367	0.373	16	NA	0.149	NA	0.761
GRIN1	326	Met	Ile	ATD	57	55	120	53	19	-118	0.0581	0.026	-0.447	-0.319	16	NA	0.095	NA	0.754
GRIN1	327	Ser	Pro	ATD	58	57	121	51	18	-120	0.2376	0.022	-0.904	0.052	70	NA	0.131	NA	0.63
GRIN1	327	Ser	Ala	ATD	58	57	121	51	18	-120	0.1218	0.076	-0.347	-0.16	70	NA	0.118	NA	0.774
GRIN1	327	Ser	Thr	ATD	58	57	121	51	18	-120	0.1473	0.008	-0.268	-0.126	70	NA	0.101	NA	0.8
GRIN1	327	Ser	Phe	ATD	58	57	121	51	18	-120	0.4385	0.033	-1.47	-0.443	70	NA	0.095	NA	0.496
GRIN1	327	Ser	Cys	ATD	58	57	121	51	18	-120	0.4682	0.027	-1.302	-0.279	70	NA	0.095	NA	0.54
GRIN1	327	Ser	Tyr	ATD	58	57	121	51	18	-120	0.2236	0.025	-1.143	-0.456	70	NA	0.095	NA	0.598
GRIN1	328	Ser	Pro	ATD	59	59	123	53	22	-122	0.2142	0.005	-0.608	0.046	5	NA	0.009	NA	0.68
GRIN1	328	Ser	Ala	ATD	59	59	123	53	22	-122	0.0932	0.038	0.049	-0.356	5	NA	0.007	NA	0.758
GRIN1	328	Ser	Thr	ATD	59	59	123	53	22	-122	0.0601	-0.019	0.365	-0.272	5	NA	0.14	NA	0.732
GRIN1	328	Ser	Phe	ATD	59	59	123	53	22	-122	0.1967	0.028	-0.341	-0.944	5	NA	0.009	NA	0.711
GRIN1	328	Ser	Cys	ATD	59	59	123	53	22	-122	0.1967	0.014	-0.449	-0.625	5	NA	0.009	NA	0.696
GRIN1	328	Ser	Tyr	ATD	59	59	123	53	22	-122	0.1866	0.011	-0.423	-0.945	5	NA	0.009	NA	0.731
GRIN1	329	Lys	Gln	ATD	58	60	124	50	24	-122	0.1988	0.137	-0.111	-0.053	35	NA	0.026	NA	0.762
GRIN1	329	Lys	Glu	ATD	58	60	124	50	24	-122	0.1503	0.109	-0.135	0.063	35	NA	0.026	NA	0.797
GRIN1	329	Lys	Met	ATD	58	60	124	50	24	-122	0.355	0.185	-0.725	-0.189	35	NA	0.028	NA	0.584
GRIN1	329	Lys	Thr	ATD	58	60	124	50	24	-122	0.0943	0.158	-0.143	-0.035	35	NA	0.026	NA	0.797
GRIN1	329	Lys	Arg	ATD	58	60	124	50	24	-122	0.1276	0.107	-0.289	-0.106	35	NA	0.028	NA	0.777
GRIN1	329	Lys	Asn	ATD	58	60	124	50	24	-122	0.1461	0.074	-0.062	0.051	35	NA	0.026	NA	0.793
GRIN1	330	Tyr	His	ATD	60	62	126	53	28	-126	0.1381	0.031	-0.39	0.567	26	NA	0.012	NA	0.771
GRIN1	330	Tyr	Asp	ATD	60	62	126	53	28	-126	0.1468	-0.055	-0.585	0.932	26	NA	0.012	NA	0.74
GRIN1	330	Tyr	Asn	ATD	60	62	126	53	28	-126	0.152	-0.027	-0.432	0.807	26	NA	0.012	NA	0.766
GRIN1	330	Tyr	Phe	ATD	60	62	126	53	28	-126	0.0633	0.226	0.011	0.098	26	NA	0.009	NA	0.778
GRIN1	330	Tyr	Ser	ATD	60	62	126	53	28	-126	0.112	0.032	-0.394	0.895	26	NA	0.012	NA	0.761
GRIN1	330	Tyr	Cys	ATD	60	62	126	53	28	-126	0.175	0.049	-1.061	0.332	26	NA	0.012	NA	0.635
GRIN1	331	Ala	Ser	ATD	60	63	127	52	31	-124	NA	-0.015	-0.099	0.096	82	NA	0.004	NA	NA
GRIN1	331	Ala	Pro	ATD	60	63	127	52	31	-124	NA	-0.017	-0.381	0.183	82	NA	0.006	NA	NA
GRIN1	331	Ala	Thr	ATD	60	63	127	52	31	-124	NA	-0.018	0.048	0.013	82	NA	0.004	NA	NA
GRIN1	331	Ala	Val	ATD	60	63	127	52	31	-124	NA	0.059	0.191	-0.146	82	benign	0.021	NA	NA
GRIN1	331	Ala	Gly	ATD	60	63	127	52	31	-124	NA	-0.015	-0.417	0.227	82	NA	0.006	NA	NA
GRIN1	331	Ala	Glu	ATD	60	63	127	52	31	-124	NA	-0.037	-0.225	0.105	82	benign	0.017	NA	NA
GRIN1	332	Asp	Tyr	ATD	63	65	130	55	33	-127	0.1446	0.157	-1.047	-0.323	53	NA	0.006	NA	0.683
GRIN1	332	Asp	His	ATD	63	65	130	55	33	-127	0.1358	0.132	-0.477	-0.129	53	NA	0.006	NA	0.775
GRIN1	332	Asp	Asn	ATD	63	65	130	55	33	-127	0.1061	0.084	-0.136	-0.047	53	NA	0.004	NA	0.812
GRIN1	332	Asp	Val	ATD	63	65	130	55	33	-127	0.2114	0.224	-0.991	-0.257	53	NA	0.006	NA	0.648
GRIN1	332	Asp	Ala	ATD	63	65	130	55	33	-127	0.2159	0.181	-0.444	-0.119	53	NA	0.006	NA	0.745
GRIN1	332	Asp	Gly	ATD	63	65	130	55	33	-127	0.2114	0.158	-0.863	0.034	53	NA	0.019	NA	0.65
GRIN1	332	Asp	Glu	ATD	63	65	130	55	33	-127	0.124	-0.014	0.119	-0.001	53	benign	0.008	NA	0.818
GRIN1	333	Gly	Trp	ATD	64	65	130	58	35	-125	0.8429	0.086	-2.722	-0.555	19	NA	0.037	NA	0.423
GRIN1	333	Gly	Arg	ATD	64	65	130	58	35	-125	0.5616	0.077	-2.313	-0.404	19	NA	0.037	NA	0.479
GRIN1	333	Gly	Val	ATD	64	65	130	58	35	-125	0.6611	0.103	-2.639	-0.335	19	NA	0.037	NA	0.464
GRIN1	333	Gly	Ala	ATD	64	65	130	58	35	-125	0.5861	0.1	-1.485	-0.228	19	NA	0.006	NA	0.479
GRIN1	333	Gly	Glu	ATD	64	65	130	58	35	-125	0.5108	0.079	-2.267	-0.08	19	NA	0.037	NA	0.504
GRIN1	334	Val	Leu	ATD	64	64	130	61	37	-126	0.0674	-0.109	-0.295	-0.104	76	NA	0.006	NA	0.792
GRIN1	334	Val	Met	ATD	64	64	130	61	37	-126	0.1203	-0.289	-0.292	-0.162	76	benign	0.008	NA	0.792
GRIN1	334	Val	Ala	ATD	64	64	130	61	37	-126	0.0917	-0.211	-0.356	0.067	76	NA	0.006	NA	0.78
GRIN1	334	Val	Gly	ATD	64	64	130	61	37	-126	0.131	-0.307	-1.495	0.284	76	NA	0.006	NA	0.608
GRIN1	334	Val	Glu	ATD	64	64	130	61	37	-126	0.0807	-0.324	-1.256	0.204	76	NA	0.006	NA	0.629
GRIN1	335	Thr	Ser	ATD	60	60	126	60	35	-122	0.2617	0.015	-0.215	0.132	18	NA	0.012	NA	0.725
GRIN1	335	Thr	Pro	ATD	60	60	126	60	35	-122	0.557	0.073	-1.403	0.259	18	NA	0.008	NA	0.457
GRIN1	335	Thr	Ala	ATD	60	60	126	60	35	-122	0.4813	0.1	-0.648	-0.073	18	NA	0.012	NA	0.624
GRIN1	335	Thr	Ile	ATD	60	60	126	60	35	-122	0.6061	0.115	-1.348	-0.463	18	NA	0.008	NA	0.482
GRIN1	335	Thr	Asn	ATD	60	60	126	60	35	-122	0.4602	0.043	-0.871	0.086	18	NA	0.021	NA	0.607
GRIN1	336	Gly	Cys	ATD	60	61	126	57	33	-121	0.7874	0.095	-2.821	-0.555	40	NA	0.039	NA	0.414
GRIN1	336	Gly	Arg	ATD	60	61	126	57	33	-121	0.4358	0.061	-2.4	-0.373	40	NA	0.039	NA	0.503
GRIN1	336	Gly	Ser	ATD	60	61	126	57	33	-121	0.4087	0.084	-1.633	-0.116	40	NA	0.008	NA	0.488
GRIN1	336	Gly	Val	ATD	60	61	126	57	33	-121	0.7167	0.096	-3.003	-0.597	40	NA	0.039	NA	0.423
GRIN1	336	Gly	Ala	ATD	60	61	126	57	33	-121	0.5415	0.108	-1.699	-0.311	40	NA	0.008	NA	0.471
GRIN1	336	Gly	Asp	ATD	60	61	126	57	33	-121	0.461	0.075	-2.191	-0.066	40	NA	0.008	NA	0.493
GRIN1	337	Arg	Cys	ATD	57	58	124	54	31	-120	0.6503	0.099	-0.779	-0.167	23	NA	0.005	NA	0.518
GRIN1	337	Arg	Gly	ATD	57	58	124	54	31	-120	0.3402	0.097	-0.485	0.396	23	NA	0.009	NA	0.639
GRIN1	337	Arg	Ser	ATD	57	58	124	54	31	-120	0.2163	0.085	0.254	0.272	23	NA	0.14	NA	0.696
GRIN1	337	Arg	Leu	ATD	57	58	124	54	31	-120	0.2031	0.137	-0.601	-0.281	23	NA	0.009	NA	0.709
GRIN1	337	Arg	Pro	ATD	57	58	124	54	31	-120	0.1734	0.019	0.156	0.33	23	NA	0.04	NA	0.756
GRIN1	337	Arg	His	ATD	57	58	124	54	31	-120	0.1457	0.077	-0.189	0.056	23	benign	0.011	NA	0.791
GRIN1	338	Val	Leu	ATD	58	58	123	55	27	-121	0.1735	-0.164	-0.308	-0.196	1	NA	0.031	NA	0.756
GRIN1	338	Val	Met	ATD	58	58	123	55	27	-121	0.4295	-0.305	-0.347	0.052	1	benign	0.056	NA	0.654
GRIN1	338	Val	Ala	ATD	58	58	123	55	27	-121	0.52	-0.319	-1.175	0.368	1	NA	0.027	NA	0.536
GRIN1	338	Val	Gly	ATD	58	58	123	55	27	-121	0.6502	-0.328	-2.268	0.861	1	NA	0.061	NA	0.416
GRIN1	338	Val	Glu	ATD	58	58	123	55	27	-121	0.6401	-0.331	-1.972	0.642	1	NA	0.027	NA	0.411
GRIN1	339	Glu	Gln	ATD	55	54	120	53	25	-117	0.1233	0.01	0.079	-0.173	14	NA	0.069	NA	0.783
GRIN1	339	Glu	Lys	ATD	55	54	120	53	25	-117	0.1299	-0.037	0.061	-0.118	14	NA	0.069	NA	0.773
GRIN1	339	Glu	Val	ATD	55	54	120	53	25	-117	0.1692	0.126	-0.662	-0.433	14	NA	0.071	NA	0.685
GRIN1	339	Glu	Ala	ATD	55	54	120	53	25	-117	0.0754	0.125	-0.085	-0.167	14	NA	0.069	NA	0.782
GRIN1	339	Glu	Gly	ATD	55	54	120	53	25	-117	0.2092	0.08	-0.605	0.14	14	NA	0.071	NA	0.71
GRIN1	339	Glu	Asp	ATD	55	54	120	53	25	-117	0.1685	0.021	-0.281	0.077	14	NA	0.071	NA	0.772
GRIN1	340	Phe	Leu	ATD	54	53	118	54	21	-118	0.3485	-0.426	-1.421	0.028	7	NA	0.039	NA	0.464
GRIN1	340	Phe	Val	ATD	54	53	118	54	21	-118	0.5414	-0.526	-1.914	0.282	7	NA	0.039	NA	0.465
GRIN1	340	Phe	Ile	ATD	54	53	118	54	21	-118	0.5554	-0.412	-1.636	0.069	7	NA	0.039	NA	0.436
GRIN1	340	Phe	Ser	ATD	54	53	118	54	21	-118	0.7292	-0.552	-2.982	1.351	7	NA	0.072	NA	0.392
GRIN1	340	Phe	Cys	ATD	54	53	118	54	21	-118	0.8341	-0.544	-2.861	0.478	7	NA	0.072	NA	0.357
GRIN1	340	Phe	Tyr	ATD	54	53	118	54	21	-118	0.6684	-0.576	-1.025	-0.021	7	NA	0.039	NA	0.5
GRIN1	341	Asn	Tyr	ATD	52	48	114	55	20	-112	0.4861	0.158	-1.737	-0.648	18	NA	0.027	NA	0.431
GRIN1	341	Asn	His	ATD	52	48	114	55	20	-112	0.3842	0.158	-1.038	-0.19	18	NA	0.027	NA	0.572
GRIN1	341	Asn	Asp	ATD	52	48	114	55	20	-112	0.067	-0.35	0.624	0.058	18	NA	0.181	NA	0.76
GRIN1	341	Asn	Ile	ATD	52	48	114	55	20	-112	0.2865	0.174	-1.815	-0.391	18	NA	0.027	NA	0.416
GRIN1	341	Asn	Thr	ATD	52	48	114	55	20	-112	0.1886	0.143	-0.712	-0.067	18	NA	0.02	NA	0.63
GRIN1	341	Asn	Ser	ATD	52	48	114	55	20	-112	0.1466	0.14	-0.361	0.105	18	benign	0.038	NA	0.746
GRIN1	341	Asn	Lys	ATD	52	48	114	55	20	-112	0.2283	0.122	-0.734	-0.072	18	NA	0.02	NA	0.606
GRIN1	342	Glu	Gln	ATD	51	48	112	54	17	-111	0.1994	0.168	-0.187	-0.106	54	NA	0.083	NA	0.749
GRIN1	342	Glu	Lys	ATD	51	48	112	54	17	-111	0.2035	0.119	-0.28	-0.091	54	NA	0.05	NA	0.742
GRIN1	342	Glu	Val	ATD	51	48	112	54	17	-111	0.4369	0.233	-1.249	-0.145	54	NA	0.052	NA	0.514
GRIN1	342	Glu	Ala	ATD	51	48	112	54	17	-111	0.1924	0.294	-0.355	-0.075	54	NA	0.067	NA	0.726
GRIN1	342	Glu	Gly	ATD	51	48	112	54	17	-111	0.1702	0.214	-0.804	0.038	54	NA	0.087	NA	0.631
GRIN1	342	Glu	Asp	ATD	51	48	112	54	17	-111	0.0997	0.112	-0.274	-0.033	54	NA	0.05	NA	0.782
GRIN1	343	Asp	Tyr	ATD	52	45	111	57	20	-110	0.1498	0.123	-0.803	-0.492	47	NA	0.038	NA	0.623
GRIN1	343	Asp	His	ATD	52	45	111	57	20	-110	0.1356	0.102	-0.263	-0.188	47	NA	0.017	NA	0.759
GRIN1	343	Asp	Asn	ATD	52	45	111	57	20	-110	0.0819	-0.126	0.352	-0.056	47	NA	0.052	NA	0.741
GRIN1	343	Asp	Val	ATD	52	45	111	57	20	-110	0.1808	0.165	-1.027	-0.165	47	NA	0.025	NA	0.622
GRIN1	343	Asp	Ala	ATD	52	45	111	57	20	-110	0.1801	0.162	-0.503	-0.083	47	NA	0.017	NA	0.709
GRIN1	343	Asp	Gly	ATD	52	45	111	57	20	-110	0.1482	0.134	-0.655	0.143	47	NA	0.017	NA	0.673
GRIN1	343	Asp	Glu	ATD	52	45	111	57	20	-110	0.1127	0.084	-0.146	0.002	47	NA	0.017	NA	0.766
GRIN1	344	Gly	Trp	ATD	56	51	117	59	21	-115	0.7649	0.084	-2.662	-0.877	5	NA	0.012	NA	0.408
GRIN1	344	Gly	Arg	ATD	56	51	117	59	21	-115	0.5908	0.003	-2.022	-0.505	5	benign	0.008	NA	0.429
GRIN1	344	Gly	Val	ATD	56	51	117	59	21	-115	0.6599	0.097	-2.76	-0.634	5	NA	0.012	NA	0.397
GRIN1	344	Gly	Ala	ATD	56	51	117	59	21	-115	0.6851	0.095	-1.538	-0.329	5	NA	0.012	NA	0.404
GRIN1	344	Gly	Glu	ATD	56	51	117	59	21	-115	0.6241	0.074	-2.092	-0.259	5	NA	0.012	NA	0.411
GRIN1	345	Asp	Tyr	ATD	55	49	116	58	24	-113	0.4405	0.374	-1.742	-1.226	0	NA	0.013	NA	0.437
GRIN1	345	Asp	His	ATD	55	49	116	58	24	-113	0.443	0.353	-1.089	-0.433	0	NA	0.013	NA	0.535
GRIN1	345	Asp	Asn	ATD	55	49	116	58	24	-113	0.4367	0.28	-0.532	-0.128	0	NA	0.017	NA	0.653
GRIN1	345	Asp	Val	ATD	55	49	116	58	24	-113	0.4495	0.403	-1.831	-0.837	0	NA	0.013	NA	0.437
GRIN1	345	Asp	Ala	ATD	55	49	116	58	24	-113	0.5821	0.394	-1.299	-0.362	0	NA	0.013	NA	0.462
GRIN1	345	Asp	Gly	ATD	55	49	116	58	24	-113	0.5727	0.378	-1.463	0.178	0	NA	0.013	NA	0.411
GRIN1	345	Asp	Glu	ATD	55	49	116	58	24	-113	0.3975	0.245	-0.451	-0.124	0	NA	0.017	NA	0.653
GRIN1	346	Arg	Trp	ATD	54	51	118	58	27	-117	0.7949	0.395	-1.304	-0.62	6	NA	0.013	NA	0.44
GRIN1	346	Arg	Gly	ATD	54	51	118	58	27	-117	0.7373	0.391	-0.945	0.931	6	NA	0.026	NA	0.508
GRIN1	346	Arg	Leu	ATD	54	51	118	58	27	-117	0.3332	0.491	-0.622	-0.452	6	NA	0.017	NA	0.604
GRIN1	346	Arg	Pro	ATD	54	51	118	58	27	-117	0.6614	0.34	-0.548	0.811	6	NA	0.017	NA	0.593
GRIN1	346	Arg	Gln	ATD	54	51	118	58	27	-117	0.5666	0.382	-0.428	0.27	6	benign	0.006	NA	0.635
GRIN1	347	Lys	Gln	ATD	50	50	114	51	22	-113	0.1707	0.022	0.04	-0.046	37	NA	0.004	NA	0.803
GRIN1	347	Lys	Glu	ATD	50	50	114	51	22	-113	0.1407	0.019	-0.079	0.093	37	NA	0.004	NA	0.821
GRIN1	347	Lys	Met	ATD	50	50	114	51	22	-113	0.1676	0.093	-0.071	-0.169	37	NA	0.004	NA	0.811
GRIN1	347	Lys	Thr	ATD	50	50	114	51	22	-113	0.1544	0.059	0.221	0.018	37	NA	0.039	NA	0.787
GRIN1	347	Lys	Arg	ATD	50	50	114	51	22	-113	0.1066	0.019	-0.184	-0.154	37	NA	0.004	NA	0.821
GRIN1	347	Lys	Asn	ATD	50	50	114	51	22	-113	0.1778	0.029	-0.14	0.064	37	NA	0.004	NA	0.816
GRIN1	348	Phe	Leu	ATD	48	50	114	51	25	-112	0.1252	0.016	0.018	0.064	76	NA	0.002	NA	0.804
GRIN1	348	Phe	Val	ATD	48	50	114	51	25	-112	0.1109	0.028	0.126	0.144	76	NA	0.036	NA	0.815
GRIN1	348	Phe	Ile	ATD	48	50	114	51	25	-112	0.1481	0.009	0.002	0.077	76	NA	0.002	NA	0.809
GRIN1	348	Phe	Ser	ATD	48	50	114	51	25	-112	0.0811	-0.028	0.515	0.362	76	NA	0.103	NA	0.807
GRIN1	348	Phe	Cys	ATD	48	50	114	51	25	-112	0.2214	-0.014	-0.045	0.116	76	NA	0.002	NA	0.769
GRIN1	348	Phe	Tyr	ATD	48	50	114	51	25	-112	0.0848	-0.022	0.099	-0.062	76	NA	0.002	NA	0.82
GRIN1	349	Ala	Ser	ATD	53	52	118	58	31	-113	0.1168	-0.085	0.042	0.197	8	benign	0.004	NA	0.783
GRIN1	349	Ala	Pro	ATD	53	52	118	58	31	-113	0.161	-0.109	-0.345	0.207	8	NA	0.011	NA	0.755
GRIN1	349	Ala	Thr	ATD	53	52	118	58	31	-113	0.1842	-0.073	-0.179	0.052	8	benign	0.004	NA	0.786
GRIN1	349	Ala	Val	ATD	53	52	118	58	31	-113	0.1948	0	-0.572	-0.258	8	NA	0.011	NA	0.714
GRIN1	349	Ala	Gly	ATD	53	52	118	58	31	-113	0.3392	-0.078	-0.33	0.294	8	NA	0.011	NA	0.66
GRIN1	349	Ala	Asp	ATD	53	52	118	58	31	-113	0.3045	-0.098	-0.522	0.221	8	NA	0.011	NA	0.655
GRIN1	350	Asn	Tyr	ATD	54	54	120	59	34	-114	0.1639	0.083	-0.681	-0.59	46	NA	0.054	NA	0.672
GRIN1	350	Asn	His	ATD	54	54	120	59	34	-114	0.1147	0.078	-0.371	-0.175	46	NA	0.054	NA	0.758
GRIN1	350	Asn	Asp	ATD	54	54	120	59	34	-114	0.069	0.003	-0.137	0.071	46	NA	0.052	NA	0.784
GRIN1	350	Asn	Ile	ATD	54	54	120	59	34	-114	0.107	0.145	-0.722	-0.478	46	NA	0.054	NA	0.65
GRIN1	350	Asn	Thr	ATD	54	54	120	59	34	-114	0.1049	0.072	0.044	-0.095	46	NA	0.052	NA	0.781
GRIN1	350	Asn	Ser	ATD	54	54	120	59	34	-114	0.09	0.066	0.183	0.075	46	benign	0.004	NA	0.77
GRIN1	350	Asn	Lys	ATD	54	54	120	59	34	-114	0.0933	0.029	-0.067	-0.058	46	NA	0.052	NA	0.784
GRIN1	351	Tyr	His	ATD	52	49	116	62	32	-110	0.7438	0.087	-1.092	0.875	3	benign	0.015	NA	0.465
GRIN1	351	Tyr	Asp	ATD	52	49	116	62	32	-110	0.7891	0.093	-1.949	1.419	3	NA	0.019	NA	0.374
GRIN1	351	Tyr	Asn	ATD	52	49	116	62	32	-110	0.7642	0.089	-1.637	1.262	3	NA	0.019	NA	0.366
GRIN1	351	Tyr	Phe	ATD	52	49	116	62	32	-110	0.2216	0.247	0.004	0.084	3	NA	0.009	NA	0.746
GRIN1	351	Tyr	Ser	ATD	52	49	116	62	32	-110	0.7069	0.091	-1.378	1.361	3	NA	0.019	NA	0.42
GRIN1	351	Tyr	Cys	ATD	52	49	116	62	32	-110	0.8041	0.099	-1.437	0.486	3	benign	0.015	NA	0.376
GRIN1	352	Ser	Cys	ATD	54	52	119	65	39	-110	0.2327	0.022	-0.856	-0.703	2	NA	0.038	NA	0.661
GRIN1	352	Ser	Arg	ATD	54	52	119	65	39	-110	0.0971	-0.034	-0.356	-0.413	2	NA	0.047	NA	0.753
GRIN1	352	Ser	Gly	ATD	54	52	119	65	39	-110	0.1631	0.015	-0.664	0.149	2	NA	0.061	NA	0.692
GRIN1	352	Ser	Ile	ATD	54	52	119	65	39	-110	0.1444	0.074	-0.579	-0.956	2	NA	0.061	NA	0.737
GRIN1	352	Ser	Thr	ATD	54	52	119	65	39	-110	0.1125	0.004	-0.059	-0.252	2	NA	0.012	NA	0.773
GRIN1	352	Ser	Asn	ATD	54	52	119	65	39	-110	0.083	-0.019	-0.16	-0.074	2	NA	0.012	NA	0.779
GRIN1	353	Ile	Phe	ATD	50	49	115	65	39	-106	0.4681	-0.426	-0.927	-0.07	3	NA	0.047	NA	0.676
GRIN1	353	Ile	Leu	ATD	50	49	115	65	39	-106	0.2453	-0.251	-0.385	-0.062	3	NA	0.045	NA	0.799
GRIN1	353	Ile	Val	ATD	50	49	115	65	39	-106	0.1439	-0.153	-0.105	0.111	3	benign	0.003	NA	0.815
GRIN1	353	Ile	Thr	ATD	50	49	115	65	39	-106	0.6234	-0.472	-1.203	0.848	3	NA	0.022	NA	0.533
GRIN1	353	Ile	Ser	ATD	50	49	115	65	39	-106	0.6856	-0.469	-1.797	1.17	3	NA	0.022	NA	0.4
GRIN1	353	Ile	Asn	ATD	50	49	115	65	39	-106	0.7785	-0.472	-2.163	1.072	3	NA	0.029	NA	0.402
GRIN1	353	Ile	Met	ATD	50	49	115	65	39	-106	0.4844	-0.453	-0.491	0.41	3	NA	0.082	NA	0.729
GRIN1	354	Met	Leu	ATD	54	51	117	69	43	-106	0.076	0.152	-0.071	-0.448	7	NA	0.007	NA	0.769
GRIN1	354	Met	Val	ATD	54	51	117	69	43	-106	0.0616	0.143	-0.118	-0.299	7	NA	0.007	NA	0.769
GRIN1	354	Met	Thr	ATD	54	51	117	69	43	-106	0.1303	-0.044	-0.545	0.396	7	NA	0.085	NA	0.714
GRIN1	354	Met	Arg	ATD	54	51	117	69	43	-106	0.2178	-0.079	-0.911	0.264	7	NA	0.039	NA	0.649
GRIN1	354	Met	Lys	ATD	54	51	117	69	43	-106	0.1964	-0.093	-0.889	0.507	7	NA	0.039	NA	0.643
GRIN1	354	Met	Ile	ATD	54	51	117	69	43	-106	0.0705	0.088	-0.13	-0.414	7	NA	0.007	NA	0.769
GRIN1	355	Asn	Tyr	ATD	53	50	116	71	46	-103	0.7369	0.163	-0.896	-0.964	0	NA	0.039	NA	0.604
GRIN1	355	Asn	His	ATD	53	50	116	71	46	-103	0.6981	0.152	-0.382	-0.275	0	NA	0.042	NA	0.708
GRIN1	355	Asn	Asp	ATD	53	50	116	71	46	-103	0.6153	0.14	-0.361	0.159	0	NA	0.042	NA	0.712
GRIN1	355	Asn	Ile	ATD	53	50	116	71	46	-103	0.799	0.213	-1.074	-0.991	0	NA	0.017	NA	0.529
GRIN1	355	Asn	Thr	ATD	53	50	116	71	46	-103	0.6486	0.151	-0.234	-0.205	0	NA	0.042	NA	0.694
GRIN1	355	Asn	Ser	ATD	53	50	116	71	46	-103	0.4963	0.156	-0.138	0.08	0	NA	0.007	NA	0.698
GRIN1	355	Asn	Lys	ATD	53	50	116	71	46	-103	0.4391	0.059	-0.002	-0.101	0	NA	0.007	NA	0.731
GRIN1	356	Leu	Val	ATD	56	52	118	75	48	-103	0.089	0.129	0.167	0.194	3	NA	0.007	NA	0.801
GRIN1	356	Leu	Met	ATD	56	52	118	75	48	-103	0.1417	-0.173	-0.06	0.22	3	NA	0.007	NA	0.816
GRIN1	356	Leu	Pro	ATD	56	52	118	75	48	-103	0.3301	-0.189	-1.378	1.019	3	NA	0.017	NA	0.44
GRIN1	356	Leu	Arg	ATD	56	52	118	75	48	-103	0.1649	-0.195	-1.231	0.379	3	NA	0.017	NA	0.547
GRIN1	356	Leu	Gln	ATD	56	52	118	75	48	-103	0.2472	-0.193	-1.098	0.557	3	NA	0.017	NA	0.557
GRIN1	357	Gln	Glu	ATD	56	55	119	73	51	-104	0.2964	0.084	-0.236	0.101	23	NA	0.055	NA	0.761
GRIN1	357	Gln	Lys	ATD	56	55	119	73	51	-104	0.1672	-0.049	-0.047	0.054	23	NA	0.019	NA	0.803
GRIN1	357	Gln	Leu	ATD	56	55	119	73	51	-104	0.1996	0.188	-1.096	-0.301	23	NA	0.03	NA	0.567
GRIN1	357	Gln	Pro	ATD	56	55	119	73	51	-104	0.5739	0.156	-1.05	0.229	23	NA	0.03	NA	0.643
GRIN1	357	Gln	Arg	ATD	56	55	119	73	51	-104	0.1537	0.05	-0.293	-0.104	23	NA	0.055	NA	0.803
GRIN1	357	Gln	His	ATD	56	55	119	73	51	-104	0.2623	0.132	-0.612	-0.03	23	NA	0.075	NA	0.745
GRIN1	358	Asn	Tyr	ATD	60	56	121	80	54	-104	0.3063	0.14	-1.185	-0.236	62	NA	0.041	NA	0.53
GRIN1	358	Asn	His	ATD	60	56	121	80	54	-104	0.1801	0.131	-0.59	-0.059	62	NA	0.133	NA	0.767
GRIN1	358	Asn	Asp	ATD	60	56	121	80	54	-104	0.0947	-0.035	0.01	0.021	62	NA	0.084	NA	0.82
GRIN1	358	Asn	Ile	ATD	60	56	121	80	54	-104	0.2196	0.166	-1.386	-0.173	62	NA	0.041	NA	0.502
GRIN1	358	Asn	Thr	ATD	60	56	121	80	54	-104	0.1669	0.139	-0.483	-0.024	62	NA	0.166	NA	0.787
GRIN1	358	Asn	Ser	ATD	60	56	121	80	54	-104	0.1266	0.129	-0.131	0.045	62	NA	0.084	NA	0.824
GRIN1	358	Asn	Lys	ATD	60	56	121	80	54	-104	0.1216	0.062	-0.29	-0.009	62	NA	0.086	NA	0.818
GRIN1	359	Arg	Cys	ATD	62	56	122	81	54	-106	0.5268	0.066	-0.596	-0.055	35	NA	0.066	NA	0.728
GRIN1	359	Arg	Gly	ATD	62	56	122	81	54	-106	0.0774	0.019	0.89	0.231	35	NA	0.311	NA	0.798
GRIN1	359	Arg	Ser	ATD	62	56	122	81	54	-106	0.1203	0.047	0.475	0.175	35	NA	0.119	NA	0.798
GRIN1	359	Arg	Leu	ATD	62	56	122	81	54	-106	0.1402	0.097	-0.618	-0.125	35	NA	0.066	NA	0.72
GRIN1	359	Arg	Pro	ATD	62	56	122	81	54	-106	0.132	0.057	-0.285	0.194	35	NA	0.02	NA	0.811
GRIN1	359	Arg	His	ATD	62	56	122	81	54	-106	0.1677	0.057	-0.108	0.039	35	benign	0.048	NA	0.816
GRIN1	360	Lys	Gln	ATD	60	57	123	77	52	-108	0.1295	0.125	-0.15	-0.037	24	NA	0.009	NA	0.824
GRIN1	360	Lys	Glu	ATD	60	57	123	77	52	-108	0.1123	0.125	-0.24	0.043	24	NA	0.012	NA	0.819
GRIN1	360	Lys	Met	ATD	60	57	123	77	52	-108	0.2022	0.197	-0.799	-0.179	24	NA	0.036	NA	0.675
GRIN1	360	Lys	Thr	ATD	60	57	123	77	52	-108	0.1379	0.182	-0.34	-0.002	24	NA	0.012	NA	0.812
GRIN1	360	Lys	Arg	ATD	60	57	123	77	52	-108	0.0911	0.11	-0.284	-0.125	24	NA	0.012	NA	0.819
GRIN1	360	Lys	Asn	ATD	60	57	123	77	52	-108	0.1413	0.153	-0.3	0.041	24	NA	0.012	NA	0.823
GRIN1	361	Leu	Val	ATD	58	54	120	75	47	-108	0.1325	-0.041	-0.142	0.12	38	NA	0.096	NA	0.828
GRIN1	361	Leu	Met	ATD	58	54	120	75	47	-108	0.2609	-0.082	0.017	0.225	38	NA	0.096	NA	0.791
GRIN1	361	Leu	Pro	ATD	58	54	120	75	47	-108	0.1706	-0.107	-0.577	0.743	38	NA	0.14	NA	0.771
GRIN1	361	Leu	Arg	ATD	58	54	120	75	47	-108	0.2675	-0.11	-0.471	0.365	38	NA	0.133	NA	0.769
GRIN1	361	Leu	Gln	ATD	58	54	120	75	47	-108	0.1687	-0.105	-0.377	0.457	38	NA	0.131	NA	0.806
GRIN1	362	Val	Leu	ATD	56	55	121	71	47	-108	0.2463	-0.21	-0.346	-0.099	35	NA	0.012	NA	0.796
GRIN1	362	Val	Met	ATD	56	55	121	71	47	-108	0.2124	-0.24	-0.145	0.19	35	benign	0.044	NA	0.816
GRIN1	362	Val	Ala	ATD	56	55	121	71	47	-108	0.2037	-0.232	-0.128	0.36	35	NA	0.009	NA	0.811
GRIN1	362	Val	Gly	ATD	56	55	121	71	47	-108	0.4311	-0.249	-0.772	0.745	35	NA	0.024	NA	0.674
GRIN1	362	Val	Glu	ATD	56	55	121	71	47	-108	0.1222	-0.342	-0.142	0.529	35	NA	0.009	NA	0.808
GRIN1	363	Gln	Glu	ATD	56	56	121	69	46	-109	0.0769	-0.025	-0.09	0.13	35	NA	0.009	NA	0.798
GRIN1	363	Gln	Lys	ATD	56	56	121	69	46	-109	0.0732	-0.061	-0.011	0.06	35	NA	0.009	NA	0.789
GRIN1	363	Gln	Leu	ATD	56	56	121	69	46	-109	0.1165	0.144	-0.331	-0.459	35	NA	0.012	NA	0.778
GRIN1	363	Gln	Pro	ATD	56	56	121	69	46	-109	0.0906	0.017	-0.3	0.197	35	NA	0.012	NA	0.789
GRIN1	363	Gln	Arg	ATD	56	56	121	69	46	-109	0.0925	-0.015	-0.144	-0.089	35	NA	0.009	NA	0.803
GRIN1	363	Gln	His	ATD	56	56	121	69	46	-109	0.1293	0.036	-0.316	-0.044	35	NA	0.012	NA	0.77
GRIN1	364	Val	Leu	ATD	51	52	116	65	44	-106	0.3032	-0.197	-0.329	-0.101	1	NA	0.042	NA	0.742
GRIN1	364	Val	Met	ATD	51	52	116	65	44	-106	0.5445	-0.256	-0.252	0.121	1	benign	0.005	NA	0.758
GRIN1	364	Val	Ala	ATD	51	52	116	65	44	-106	0.5675	-0.239	-0.502	0.298	1	NA	0.085	NA	0.753
GRIN1	364	Val	Gly	ATD	51	52	116	65	44	-106	0.7491	-0.274	-1.287	0.641	1	NA	0.026	NA	0.532
GRIN1	364	Val	Glu	ATD	51	52	116	65	44	-106	0.7468	-0.291	-1.018	0.447	1	NA	0.026	NA	0.64
GRIN1	365	Gly	Cys	ATD	51	53	118	63	41	-108	0.7897	0.039	-1.154	-0.468	2	NA	0.025	NA	0.5
GRIN1	365	Gly	Arg	ATD	51	53	118	63	41	-108	0.7921	0.023	-0.893	-0.313	2	benign	0.015	NA	0.526
GRIN1	365	Gly	Ser	ATD	51	53	118	63	41	-108	0.5468	0.029	-0.469	-0.066	2	NA	0.018	NA	0.693
GRIN1	365	Gly	Val	ATD	51	53	118	63	41	-108	0.7821	0.04	-1.157	-0.639	2	NA	0.025	NA	0.495
GRIN1	365	Gly	Ala	ATD	51	53	118	63	41	-108	0.3891	0.077	-0.472	-0.311	2	NA	0.018	NA	0.707
GRIN1	365	Gly	Asp	ATD	51	53	118	63	41	-108	0.7344	0.008	-0.787	-0.012	2	NA	0.038	NA	0.553
GRIN1	366	Ile	Phe	ATD	50	52	117	59	38	-110	0.1044	0.013	0.093	-0.045	40	NA	0.007	NA	0.824
GRIN1	366	Ile	Leu	ATD	50	52	117	59	38	-110	0.1066	-0.006	0.012	-0.016	40	NA	0.007	NA	0.804
GRIN1	366	Ile	Val	ATD	50	52	117	59	38	-110	0.1276	-0.003	0.082	0.083	40	NA	0.007	NA	0.824
GRIN1	366	Ile	Thr	ATD	50	52	117	59	38	-110	0.0827	-0.058	0.33	0.474	40	NA	0.042	NA	0.793
GRIN1	366	Ile	Ser	ATD	50	52	117	59	38	-110	0.0998	-0.054	0.267	0.651	40	NA	0.042	NA	0.778
GRIN1	366	Ile	Asn	ATD	50	52	117	59	38	-110	0.0825	-0.065	0.141	0.595	40	NA	0.042	NA	0.804
GRIN1	366	Ile	Met	ATD	50	52	117	59	38	-110	0.1384	-0.037	0.142	0.218	40	benign	0.003	NA	0.809
GRIN1	367	Tyr	His	ATD	46	46	112	56	29	-107	0.6678	0.029	-0.782	0.573	10	NA	0.029	NA	0.497
GRIN1	367	Tyr	Asp	ATD	46	46	112	56	29	-107	0.6532	0.035	-1.264	0.928	10	NA	0.016	NA	0.452
GRIN1	367	Tyr	Asn	ATD	46	46	112	56	29	-107	0.5624	0.038	-1.161	0.838	10	NA	0.016	NA	0.496
GRIN1	367	Tyr	Phe	ATD	46	46	112	56	29	-107	0.1971	0.098	-0.213	0.087	10	NA	0.008	NA	0.764
GRIN1	367	Tyr	Ser	ATD	46	46	112	56	29	-107	0.4208	0.04	-0.997	0.928	10	NA	0.016	NA	0.601
GRIN1	367	Tyr	Cys	ATD	46	46	112	56	29	-107	0.2382	0.044	-0.996	0.337	10	NA	0.016	NA	0.619
GRIN1	368	Asn	Tyr	ATD	49	52	116	54	32	-111	0.1658	0.061	-0.443	-0.427	50	NA	0.011	NA	0.77
GRIN1	368	Asn	His	ATD	49	52	116	54	32	-111	0.1281	0.054	-0.249	-0.125	50	NA	0.011	NA	0.811
GRIN1	368	Asn	Asp	ATD	49	52	116	54	32	-111	0.1368	-0.004	-0.065	0.048	50	NA	0.009	NA	0.812
GRIN1	368	Asn	Ile	ATD	49	52	116	54	32	-111	0.1533	0.098	-0.494	-0.323	50	NA	0.011	NA	0.77
GRIN1	368	Asn	Thr	ATD	49	52	116	54	32	-111	0.0939	0.052	-0.025	-0.06	50	NA	0.009	NA	0.797
GRIN1	368	Asn	Ser	ATD	49	52	116	54	32	-111	0.0928	0.048	0.028	0.058	50	NA	0.009	NA	0.797
GRIN1	368	Asn	Lys	ATD	49	52	116	54	32	-111	0.1027	0.047	-0.154	-0.04	50	NA	0.009	NA	0.816
GRIN1	369	Gly	Cys	ATD	46	49	114	53	30	-108	0.2316	0.009	-0.262	-0.189	24	NA	0.004	NA	0.767
GRIN1	369	Gly	Arg	ATD	46	49	114	53	30	-108	0.0905	-0.011	-0.067	-0.167	24	NA	0.002	NA	0.804
GRIN1	369	Gly	Ser	ATD	46	49	114	53	30	-108	0.0736	-0.009	0.23	-0.043	24	NA	0.037	NA	0.784
GRIN1	369	Gly	Val	ATD	46	49	114	53	30	-108	0.1345	0.024	-0.176	-0.162	24	NA	0.002	NA	0.819
GRIN1	369	Gly	Ala	ATD	46	49	114	53	30	-108	0.0956	0.028	0.153	-0.1	24	NA	0.004	NA	0.8
GRIN1	369	Gly	Asp	ATD	46	49	114	53	30	-108	0.0855	-0.011	-0.027	-0.061	24	NA	0.002	NA	0.79
GRIN1	370	Thr	Ser	ATD	43	47	110	51	28	-105	0.0739	-0.004	0.093	0.074	54	benign	0.006	NA	0.797
GRIN1	370	Thr	Pro	ATD	43	47	110	51	28	-105	0.2164	0.005	-0.277	0.121	54	NA	0.002	NA	0.749
GRIN1	370	Thr	Ala	ATD	43	47	110	51	28	-105	0.118	0.026	-0.012	-0.007	54	benign	0.006	NA	0.777
GRIN1	370	Thr	Ile	ATD	43	47	110	51	28	-105	0.1388	0.026	-0.398	-0.121	54	NA	0.002	NA	0.768
GRIN1	370	Thr	Asn	ATD	43	47	110	51	28	-105	0.0903	-0.013	-0.028	0.017	54	NA	0.002	NA	0.777
GRIN1	371	His	Tyr	NA	45	48	112	53	31	-106	0.2135	0.024	-0.246	-0.247	21	NA	0.002	NA	0.759
GRIN1	371	His	Asp	NA	45	48	112	53	31	-106	0.0937	-0.02	0.064	0.122	21	NA	0.002	NA	0.793
GRIN1	371	His	Asn	NA	45	48	112	53	31	-106	0.0948	-0.016	0.12	0.1	21	NA	0.002	NA	0.797
GRIN1	371	His	Leu	NA	45	48	112	53	31	-106	0.0941	0.041	-0.339	-0.117	21	NA	0.002	NA	0.763
GRIN1	371	His	Pro	NA	45	48	112	53	31	-106	0.1557	0.022	-0.212	0.214	21	NA	0.002	NA	0.794
GRIN1	371	His	Arg	NA	45	48	112	53	31	-106	0.1258	-0.001	-0.017	-0.062	21	NA	0.002	NA	0.772
GRIN1	371	His	Gln	NA	45	48	112	53	31	-106	0.1	-0.006	0.114	0.005	21	NA	0.002	NA	0.797
GRIN1	372	Val	Phe	NA	45	47	111	56	35	-104	0.2082	-0.021	-0.075	-0.126	16	NA	0.007	NA	0.756
GRIN1	372	Val	Leu	NA	45	47	111	56	35	-104	0.0723	0.057	0.054	-0.089	16	NA	0.007	NA	0.788
GRIN1	372	Val	Ile	NA	45	47	111	56	35	-104	0.2125	-0.015	-0.041	-0.078	16	NA	0.007	NA	0.747
GRIN1	372	Val	Ala	NA	45	47	111	56	35	-104	0.2004	-0.036	0.057	0.26	16	NA	0.007	NA	0.758
GRIN1	372	Val	Gly	NA	45	47	111	56	35	-104	0.1297	-0.049	0.069	0.56	16	benign	0.002	NA	0.798
GRIN1	372	Val	Asp	NA	45	47	111	56	35	-104	0.1796	-0.052	-0.116	0.483	16	NA	0.007	NA	0.786
GRIN1	373	Ile	Phe	ATD	47	51	115	56	37	-107	0.1091	-0.029	-0.053	-0.039	46	NA	0.007	NA	0.809
GRIN1	373	Ile	Leu	ATD	47	51	115	56	37	-107	0.0635	0.014	0.025	-0.013	46	NA	0.007	NA	0.804
GRIN1	373	Ile	Val	ATD	47	51	115	56	37	-107	0.0821	-0.008	0.018	0.045	46	NA	0.007	NA	0.804
GRIN1	373	Ile	Thr	ATD	47	51	115	56	37	-107	0.0999	-0.057	-0.032	0.21	46	NA	0.007	NA	0.799
GRIN1	373	Ile	Ser	ATD	47	51	115	56	37	-107	0.0746	-0.062	-0.081	0.287	46	NA	0.007	NA	0.813
GRIN1	373	Ile	Asn	ATD	47	51	115	56	37	-107	0.0834	-0.071	-0.175	0.256	46	NA	0.007	NA	0.818
GRIN1	373	Ile	Met	ATD	47	51	115	56	37	-107	0.1209	-0.043	0.071	0.077	46	NA	0.007	NA	0.82
GRIN1	374	Pro	Ser	ATD	47	51	114	60	41	-105	NA	0.002	0.134	-0.023	60	NA	0.039	NA	NA
GRIN1	374	Pro	Ala	ATD	47	51	114	60	41	-105	NA	0.018	0.154	-0.099	60	NA	0.006	NA	NA
GRIN1	374	Pro	Thr	ATD	47	51	114	60	41	-105	NA	0.006	0.197	-0.076	60	NA	0.006	NA	NA
GRIN1	374	Pro	Leu	ATD	47	51	114	60	41	-105	NA	0.087	0.215	-0.237	60	benign	0.005	NA	NA
GRIN1	374	Pro	Arg	ATD	47	51	114	60	41	-105	NA	0.002	0.001	-0.128	60	NA	0.004	NA	NA
GRIN1	374	Pro	His	ATD	47	51	114	60	41	-105	NA	0.008	-0.04	-0.102	60	NA	0.004	NA	NA
GRIN1	375	Asn	Tyr	ATD	51	54	118	63	44	-108	NA	0.05	-0.227	-0.257	58	NA	0.018	NA	NA
GRIN1	375	Asn	His	ATD	51	54	118	63	44	-108	NA	0.049	-0.144	-0.08	58	NA	0.015	NA	NA
GRIN1	375	Asn	Asp	ATD	51	54	118	63	44	-108	NA	0.024	-0.085	0.035	58	NA	0.015	NA	NA
GRIN1	375	Asn	Ile	ATD	51	54	118	63	44	-108	NA	0.079	-0.219	-0.228	58	NA	0.018	NA	NA
GRIN1	375	Asn	Thr	ATD	51	54	118	63	44	-108	NA	0.047	-0.02	-0.046	58	NA	0.015	NA	NA
GRIN1	375	Asn	Ser	ATD	51	54	118	63	44	-108	NA	0.046	-0.007	0.024	58	NA	0.015	NA	NA
GRIN1	375	Asn	Lys	ATD	51	54	118	63	44	-108	NA	0.025	-0.046	-0.026	58	NA	0.015	NA	NA
GRIN1	376	Asp	Tyr	ATD	53	57	120	65	48	-107	NA	0.036	-0.183	-0.102	67	NA	0.054	NA	NA
GRIN1	376	Asp	His	ATD	53	57	120	65	48	-107	NA	0.035	-0.101	-0.037	67	NA	0.054	NA	NA
GRIN1	376	Asp	Asn	ATD	53	57	120	65	48	-107	NA	0.011	0.015	-0.01	67	NA	0.054	NA	NA
GRIN1	376	Asp	Val	ATD	53	57	120	65	48	-107	NA	0.055	-0.106	-0.054	67	NA	0.054	NA	NA
GRIN1	376	Asp	Ala	ATD	53	57	120	65	48	-107	NA	0.046	-0.013	-0.024	67	NA	0.054	NA	NA
GRIN1	376	Asp	Gly	ATD	53	57	120	65	48	-107	NA	0.036	-0.168	0.025	67	NA	0.054	NA	NA
GRIN1	376	Asp	Glu	ATD	53	57	120	65	48	-107	NA	0	0.045	-0.012	67	NA	0.054	NA	NA
GRIN1	377	Arg	Trp	ATD	52	55	118	68	49	-106	NA	0.059	-0.448	-0.146	15	NA	0.054	NA	NA
GRIN1	377	Arg	Gly	ATD	52	55	118	68	49	-106	NA	0.055	-0.153	0.197	15	NA	0.017	NA	NA
GRIN1	377	Arg	Met	ATD	52	55	118	68	49	-106	NA	0.06	-0.204	-0.061	15	NA	0.017	NA	NA
GRIN1	377	Arg	Thr	ATD	52	55	118	68	49	-106	NA	0.054	-0.018	0.052	15	NA	0.017	NA	NA
GRIN1	377	Arg	Lys	ATD	52	55	118	68	49	-106	NA	0.023	0.043	0.071	15	NA	0.017	NA	NA
GRIN1	377	Arg	Ser	ATD	52	55	118	68	49	-106	NA	0.046	0.081	0.146	15	NA	0.017	NA	NA
GRIN1	378	Lys	Gln	ATD	53	54	117	70	50	-103	0.1286	0.03	-0.01	-0.038	34	NA	0.017	NA	0.765
GRIN1	378	Lys	Glu	ATD	53	54	117	70	50	-103	0.1149	0.023	-0.038	0.01	34	NA	0.017	NA	0.765
GRIN1	378	Lys	Met	ATD	53	54	117	70	50	-103	0.2626	0.057	-0.237	-0.123	34	NA	0.053	NA	0.757
GRIN1	378	Lys	Thr	ATD	53	54	117	70	50	-103	0.138	0.048	-0.06	-0.016	34	NA	0.017	NA	0.779
GRIN1	378	Lys	Arg	ATD	53	54	117	70	50	-103	0.1533	0.019	-0.088	-0.065	34	NA	0.017	NA	0.783
GRIN1	378	Lys	Asn	ATD	53	54	117	70	50	-103	0.102	0.027	-0.072	0.033	34	NA	0.017	NA	0.774
GRIN1	379	Ile	Phe	ATD	49	49	114	67	46	-100	0.489	-0.154	-0.329	-0.057	23	NA	0.042	NA	0.705
GRIN1	379	Ile	Leu	ATD	49	49	114	67	46	-100	0.2606	-0.109	-0.148	-0.022	23	NA	0.007	NA	0.777
GRIN1	379	Ile	Val	ATD	49	49	114	67	46	-100	0.2251	-0.065	-0.01	0.074	23	NA	0.007	NA	0.796
GRIN1	379	Ile	Thr	ATD	49	49	114	67	46	-100	0.4351	-0.166	-0.266	0.361	23	NA	0.042	NA	0.744
GRIN1	379	Ile	Ser	ATD	49	49	114	67	46	-100	0.4699	-0.165	-0.433	0.536	23	NA	0.044	NA	0.746
GRIN1	379	Ile	Asn	ATD	49	49	114	67	46	-100	0.4666	-0.176	-0.562	0.45	23	NA	0.063	NA	0.733
GRIN1	379	Ile	Met	ATD	49	49	114	67	46	-100	0.4923	-0.156	-0.133	0.181	23	NA	0.007	NA	0.717
GRIN1	380	Ile	Phe	ATD	52	50	114	73	49	-99	0.2519	-0.058	-0.155	-0.08	33	NA	0.007	NA	0.794
GRIN1	380	Ile	Leu	ATD	52	50	114	73	49	-99	0.1708	-0.023	-0.037	-0.027	33	NA	0.007	NA	0.781
GRIN1	380	Ile	Val	ATD	52	50	114	73	49	-99	0.0925	-0.001	0.03	0.069	33	NA	0.007	NA	0.776
GRIN1	380	Ile	Thr	ATD	52	50	114	73	49	-99	0.1487	-0.078	-0.035	0.279	33	NA	0.007	NA	0.781
GRIN1	380	Ile	Ser	ATD	52	50	114	73	49	-99	0.2275	-0.076	-0.122	0.41	33	NA	0.007	NA	0.793
GRIN1	380	Ile	Asn	ATD	52	50	114	73	49	-99	0.2895	-0.083	-0.223	0.332	33	NA	0.042	NA	0.754
GRIN1	380	Ile	Met	ATD	52	50	114	73	49	-99	0.3574	-0.064	0.018	0.071	33	NA	0.007	NA	0.742
GRIN1	381	Trp	Arg	linker ATD-S1	46	45	109	68	44	-96	0.6772	0.045	-1.339	0.399	6	NA	0.056	NA	0.5
GRIN1	381	Trp	Gly	linker ATD-S1	46	45	109	68	44	-96	0.6789	0.058	-1.423	1.052	6	NA	0.056	NA	0.389
GRIN1	381	Trp	Leu	linker ATD-S1	46	45	109	68	44	-96	0.5244	0.077	-1.119	0.024	6	NA	0.056	NA	0.531
GRIN1	381	Trp	Ser	linker ATD-S1	46	45	109	68	44	-96	0.5085	0.057	-1.33	0.889	6	NA	0.056	NA	0.512
GRIN1	381	Trp	Cys	linker ATD-S1	46	45	109	68	44	-96	0.8342	0.061	-1.322	0.252	6	NA	0.056	NA	0.407
GRIN1	382	Pro	Ser	linker ATD-S1	50	45	110	75	48	-94	0.2488	0.07	-0.359	-0.09	0	NA	0.042	NA	0.767
GRIN1	382	Pro	Ala	linker ATD-S1	50	45	110	75	48	-94	0.3997	0.093	-0.397	-0.353	0	NA	0.042	NA	0.733
GRIN1	382	Pro	Thr	linker ATD-S1	50	45	110	75	48	-94	0.437	0.073	-0.45	-0.282	0	NA	0.044	NA	0.718
GRIN1	382	Pro	Leu	linker ATD-S1	50	45	110	75	48	-94	0.3792	0.096	-0.694	-0.849	0	NA	0.063	NA	0.66
GRIN1	382	Pro	Arg	linker ATD-S1	50	45	110	75	48	-94	0.6341	0.063	-0.563	-0.561	0	NA	0.063	NA	0.695
GRIN1	382	Pro	Gln	linker ATD-S1	50	45	110	75	48	-94	0.5146	0.063	-0.451	-0.367	0	NA	0.044	NA	0.716
GRIN1	383	Gly	Cys	linker ATD-S1	52	47	111	79	52	-92	0.8657	0.015	-0.53	-0.311	67	NA	0.105	NA	0.573
GRIN1	383	Gly	Arg	linker ATD-S1	52	47	111	79	52	-92	0.5477	-0.012	-0.288	-0.331	67	NA	0.04	NA	0.705
GRIN1	383	Gly	Ser	linker ATD-S1	52	47	111	79	52	-92	0.4284	0.005	-0.055	-0.095	67	NA	0.007	NA	0.714
GRIN1	383	Gly	Val	linker ATD-S1	52	47	111	79	52	-92	0.6441	0.024	-0.487	-0.261	67	NA	0.105	NA	0.702
GRIN1	383	Gly	Ala	linker ATD-S1	52	47	111	79	52	-92	0.4947	0.024	-0.158	-0.173	67	NA	0.007	NA	0.679
GRIN1	383	Gly	Asp	linker ATD-S1	52	47	111	79	52	-92	0.6063	-0.009	-0.226	-0.107	67	NA	0.04	NA	0.715
GRIN1	384	Gly	Arg	linker ATD-S1	52	49	112	78	54	-94	0.2012	-0.019	-0.143	-0.099	62	benign	0.004	NA	0.797
GRIN1	384	Gly	Val	linker ATD-S1	52	49	112	78	54	-94	0.2912	0.025	-0.395	-0.094	62	NA	0.04	NA	0.738
GRIN1	384	Gly	Ala	linker ATD-S1	52	49	112	78	54	-94	0.2653	0.023	-0.09	-0.051	62	NA	0.007	NA	0.767
GRIN1	384	Gly	Glu	linker ATD-S1	52	49	112	78	54	-94	0.1956	-0.033	-0.045	-0.031	62	NA	0.007	NA	0.783
GRIN1	385	Glu	Gln	linker ATD-S1	48	46	109	75	51	-93	0.088	0.011	0.016	-0.062	16	NA	0.006	NA	0.795
GRIN1	385	Glu	Lys	linker ATD-S1	48	46	109	75	51	-93	0.1	-0.003	0.014	-0.031	16	NA	0.006	NA	0.795
GRIN1	385	Glu	Val	linker ATD-S1	48	46	109	75	51	-93	0.1208	0.041	-0.172	-0.147	16	NA	0.006	NA	0.8
GRIN1	385	Glu	Ala	linker ATD-S1	48	46	109	75	51	-93	0.1063	0.044	0.047	-0.047	16	NA	0.006	NA	0.801
GRIN1	385	Glu	Gly	linker ATD-S1	48	46	109	75	51	-93	0.0969	0.024	-0.109	0.082	16	NA	0.006	NA	0.804
GRIN1	385	Glu	Asp	linker ATD-S1	48	46	109	75	51	-93	0.1096	0.007	-0.074	0.028	16	NA	0.006	NA	0.804
GRIN1	386	Thr	Ser	linker ATD-S1	48	48	111	71	51	-95	NA	0.001	-0.001	0.044	85	NA	0.006	NA	NA
GRIN1	386	Thr	Pro	linker ATD-S1	48	48	111	71	51	-95	NA	-0.005	-0.174	0.059	85	NA	0.006	NA	NA
GRIN1	386	Thr	Ala	linker ATD-S1	48	48	111	71	51	-95	NA	0.022	-0.058	-0.02	85	NA	0.006	NA	NA
GRIN1	386	Thr	Ile	linker ATD-S1	48	48	111	71	51	-95	NA	0.032	-0.239	-0.138	85	NA	0.039	NA	NA
GRIN1	386	Thr	Arg	linker ATD-S1	48	48	111	71	51	-95	NA	-0.022	-0.131	-0.057	85	NA	0.006	NA	NA
GRIN1	386	Thr	Lys	linker ATD-S1	48	48	111	71	51	-95	NA	-0.025	-0.074	0.005	85	NA	0.006	NA	NA
GRIN1	387	Glu	Gln	linker ATD-S1	44	46	107	70	48	-93	NA	0.021	0.017	-0.023	35	NA	0.006	NA	NA
GRIN1	387	Glu	Lys	linker ATD-S1	44	46	107	70	48	-93	NA	0.01	-0.01	-0.01	35	NA	0.006	NA	NA
GRIN1	387	Glu	Val	linker ATD-S1	44	46	107	70	48	-93	NA	0.071	-0.189	-0.079	35	NA	0.006	NA	NA
GRIN1	387	Glu	Ala	linker ATD-S1	44	46	107	70	48	-93	NA	0.058	-0.036	-0.023	35	NA	0.006	NA	NA
GRIN1	387	Glu	Gly	linker ATD-S1	44	46	107	70	48	-93	NA	0.043	-0.23	0.036	35	NA	0.039	NA	NA
GRIN1	387	Glu	Asp	linker ATD-S1	44	46	107	70	48	-93	NA	0.028	-0.116	0.021	35	NA	0.006	NA	NA
GRIN1	388	Lys	Gln	linker ATD-S1	41	41	104	67	45	-92	0.2131	0.021	-0.009	-0.012	31	NA	0.044	NA	0.795
GRIN1	388	Lys	Glu	linker ATD-S1	41	41	104	67	45	-92	0.2666	0.025	-0.069	0.006	31	NA	0.044	NA	0.77
GRIN1	388	Lys	Met	linker ATD-S1	41	41	104	67	45	-92	0.3617	0.041	-0.02	-0.045	31	NA	0.044	NA	0.749
GRIN1	388	Lys	Thr	linker ATD-S1	41	41	104	67	45	-92	0.1859	0.033	0.058	0.007	31	NA	0.044	NA	0.802
GRIN1	388	Lys	Arg	linker ATD-S1	41	41	104	67	45	-92	0.2377	0.012	-0.077	-0.047	31	NA	0.044	NA	0.795
GRIN1	388	Lys	Asn	linker ATD-S1	41	41	104	67	45	-92	0.259	0.032	-0.125	0.017	31	NA	0.044	NA	0.765
GRIN1	389	Pro	Ser	linker ATD-S1	41	40	103	70	44	-90	0.486	0.063	-0.327	-0.023	16	NA	0.04	NA	0.697
GRIN1	389	Pro	Ala	linker ATD-S1	41	40	103	70	44	-90	0.5672	0.083	-0.348	-0.139	16	NA	0.04	NA	0.695
GRIN1	389	Pro	Thr	linker ATD-S1	41	40	103	70	44	-90	0.6077	0.067	-0.412	-0.089	16	NA	0.04	NA	0.712
GRIN1	389	Pro	Leu	linker ATD-S1	41	40	103	70	44	-90	0.5829	0.099	-0.582	-0.366	16	NA	0.061	NA	0.711
GRIN1	389	Pro	Arg	linker ATD-S1	41	40	103	70	44	-90	0.5012	0.028	-0.43	-0.219	16	NA	0.042	NA	0.7
GRIN1	389	Pro	His	linker ATD-S1	41	40	103	70	44	-90	0.7106	0.062	-0.505	-0.146	16	NA	0.083	NA	0.707
GRIN1	390	Arg	Gly	linker ATD-S1	34	33	95	67	42	-86	0.1222	0.088	-0.325	0.193	73	benign	0.003	NA	0.762
GRIN1	390	Arg	Leu	linker ATD-S1	34	33	95	67	42	-86	0.073	0.124	-0.334	-0.063	73	NA	0.003	NA	0.758
GRIN1	390	Arg	Pro	linker ATD-S1	34	33	95	67	42	-86	0.0938	0.072	-0.211	0.177	73	NA	0.003	NA	0.796
GRIN1	390	Arg	Gln	linker ATD-S1	34	33	95	67	42	-86	0.0813	0.072	-0.034	0.075	73	benign	0.003	NA	0.78
GRIN1	391	Gly	Trp	linker ATD-S1	39	34	99	70	41	-87	0.747	0.009	-0.443	-0.778	10	NA	0.008	NA	0.741
GRIN1	391	Gly	Arg	linker ATD-S1	39	34	99	70	41	-87	0.465	-0.021	-0.12	-0.491	10	NA	0.008	NA	0.755
GRIN1	391	Gly	Val	linker ATD-S1	39	34	99	70	41	-87	0.5647	0.031	-0.277	-0.545	10	NA	0.008	NA	0.747
GRIN1	391	Gly	Ala	linker ATD-S1	39	34	99	70	41	-87	0.5875	0.023	-0.019	-0.313	10	NA	0.008	NA	0.742
GRIN1	391	Gly	Glu	linker ATD-S1	39	34	99	70	41	-87	0.3286	-0.014	-0.045	-0.27	10	NA	0.008	NA	0.713
GRIN1	392	Tyr	His	linker ATD-S1	31	27	91	67	37	-83	0.1893	0.004	-0.083	0.36	23	NA	0.005	NA	0.669
GRIN1	392	Tyr	Asp	linker ATD-S1	31	27	91	67	37	-83	0.2033	-0.025	-0.103	0.503	23	NA	0.005	NA	0.659
GRIN1	392	Tyr	Asn	linker ATD-S1	31	27	91	67	37	-83	0.1685	-0.014	-0.058	0.491	23	NA	0.005	NA	0.655
GRIN1	392	Tyr	Phe	linker ATD-S1	31	27	91	67	37	-83	0.0858	0.022	-0.075	0.21	23	NA	0.005	NA	0.658
GRIN1	392	Tyr	Ser	linker ATD-S1	31	27	91	67	37	-83	0.1428	0.004	0.032	0.628	23	NA	0.005	NA	0.669
GRIN1	392	Tyr	Cys	linker ATD-S1	31	27	91	67	37	-83	0.3938	0.01	-0.236	0.318	23	NA	0.005	NA	0.662
GRIN1	393	Gln	Glu	linker ATD-S1	37	30	94	72	43	-81	0.0953	0.01	-0.091	0.064	53	NA	0.003	NA	0.673
GRIN1	393	Gln	Lys	linker ATD-S1	37	30	94	72	43	-81	0.0557	0.004	-0.066	0.048	53	NA	0.003	NA	0.664
GRIN1	393	Gln	Leu	linker ATD-S1	37	30	94	72	43	-81	0.0731	0.149	0.114	-0.013	53	NA	0.003	NA	0.708
GRIN1	393	Gln	Pro	linker ATD-S1	37	30	94	72	43	-81	0.0878	0.015	-0.129	0.226	53	NA	0.003	NA	0.678
GRIN1	393	Gln	Arg	linker ATD-S1	37	30	94	72	43	-81	0.0717	0.013	-0.105	-0.065	53	NA	0.003	NA	0.678
GRIN1	393	Gln	His	linker ATD-S1	37	30	94	72	43	-81	0.1024	0.028	-0.184	-0.004	53	NA	0.003	NA	0.68
GRIN1	394	Met	Leu	linker ATD-S1	34	27	90	72	43	-78	0.0631	0.028	-0.149	-0.169	38	NA	0.003	NA	0.68
GRIN1	394	Met	Val	linker ATD-S1	34	27	90	72	43	-78	0.072	0.016	-0.12	-0.092	38	NA	0.003	NA	0.679
GRIN1	394	Met	Thr	linker ATD-S1	34	27	90	72	43	-78	0.0936	-0.017	0.025	0.191	38	NA	0.003	NA	0.67
GRIN1	394	Met	Arg	linker ATD-S1	34	27	90	72	43	-78	0.0954	-0.049	0.035	0.042	38	NA	0.003	NA	0.675
GRIN1	394	Met	Lys	linker ATD-S1	34	27	90	72	43	-78	0.0742	-0.076	0.125	0.199	38	NA	0.003	NA	0.71
GRIN1	394	Met	Ile	linker ATD-S1	34	27	90	72	43	-78	0.0516	0.009	-0.21	-0.15	38	benign	0.004	NA	0.685
GRIN1	395	Ser	Pro	linker ATD-S1	37	27	90	75	44	-76	0.1029	-0.013	-0.303	0.119	52	NA	0.036	NA	0.673
GRIN1	395	Ser	Ala	linker ATD-S1	37	27	90	75	44	-76	0.2303	0.038	-0.161	-0.03	52	NA	0.036	NA	0.675
GRIN1	395	Ser	Thr	linker ATD-S1	37	27	90	75	44	-76	0.2308	0.01	-0.207	-0.021	52	NA	0.036	NA	0.68
GRIN1	395	Ser	Phe	linker ATD-S1	37	27	90	75	44	-76	0.4872	0.017	-0.803	-0.168	52	NA	0.057	NA	0.642
GRIN1	395	Ser	Cys	linker ATD-S1	37	27	90	75	44	-76	0.6039	0.014	-0.72	-0.084	52	NA	0.044	NA	0.595
GRIN1	395	Ser	Tyr	linker ATD-S1	37	27	90	75	44	-76	0.5366	0.013	-0.664	-0.294	52	NA	0.044	NA	0.667
GRIN1	396	Thr	Ser	linker ATD-S1	34	26	87	75	45	-73	0.2035	0.007	0.061	0.248	31	NA	0.036	NA	0.677
GRIN1	396	Thr	Pro	linker ATD-S1	34	26	87	75	45	-73	0.2868	-0.002	-0.297	0.288	31	NA	0.036	NA	0.625
GRIN1	396	Thr	Ala	linker ATD-S1	34	26	87	75	45	-73	0.335	0.025	-0.082	-0.083	31	NA	0.036	NA	0.63
GRIN1	396	Thr	Ile	linker ATD-S1	34	26	87	75	45	-73	0.3658	0.035	-0.498	-0.602	31	NA	0.044	NA	0.656
GRIN1	396	Thr	Asn	linker ATD-S1	34	26	87	75	45	-73	0.2221	-0.026	-0.007	0.116	31	NA	0.036	NA	0.652
GRIN1	397	Arg	Gly	S1	35	23	84	78	44	-70	0.2658	0.076	-0.51	0.485	54	NA	0.044	NA	0.626
GRIN1	397	Arg	Ile	S1	35	23	84	78	44	-70	0.1502	0.121	-0.31	-0.259	54	NA	0.036	NA	0.687
GRIN1	397	Arg	Thr	S1	35	23	84	78	44	-70	0.102	0.028	0.532	0.154	54	NA	0.045	NA	0.77
GRIN1	397	Arg	Lys	S1	35	23	84	78	44	-70	0.0943	-0.048	0.229	0.18	54	NA	0.036	NA	0.75
GRIN1	397	Arg	Ser	S1	35	23	84	78	44	-70	0.1553	0.062	0.318	0.371	54	NA	0.036	NA	0.754
GRIN1	398	Leu	Val	S1	31	20	82	74	40	-70	0.5645	-0.485	-0.583	0.158	1	NA	0.004	NA	0.657
GRIN1	398	Leu	Met	S1	31	20	82	74	40	-70	0.5636	-0.608	-0.435	0.531	1	NA	0.003	NA	0.645
GRIN1	398	Leu	Pro	S1	31	20	82	74	40	-70	0.8153	-0.625	-2.32	1.446	1	NA	0.047	NA	0.33
GRIN1	398	Leu	Arg	S1	31	20	82	74	40	-70	0.6878	-0.632	-2.078	0.752	1	NA	0.014	NA	0.31
GRIN1	398	Leu	Gln	S1	31	20	82	74	40	-70	0.7611	-0.63	-2.035	0.943	1	NA	0.011	NA	0.32
GRIN1	399	Lys	Gln	NA	35	18	81	78	39	-70	0.2192	0.198	-0.444	-0.111	39	NA	0.003	NA	0.641
GRIN1	399	Lys	Glu	NA	35	18	81	78	39	-70	0.2635	0.205	-0.688	0.238	39	benign	0.005	NA	0.587
GRIN1	399	Lys	Met	NA	35	18	81	78	39	-70	0.5379	0.226	-0.936	-0.483	39	NA	0.018	NA	0.638
GRIN1	399	Lys	Thr	NA	35	18	81	78	39	-70	0.1487	0.201	-0.656	0.038	39	NA	0.004	NA	0.642
GRIN1	399	Lys	Arg	NA	35	18	81	78	39	-70	0.1013	-0.3	0.255	-0.344	39	NA	0.01	NA	0.74
GRIN1	399	Lys	Asn	NA	35	18	81	78	39	-70	0.2327	0.156	-0.724	0.191	39	NA	0.004	NA	0.579
GRIN1	400	Ile	Phe	NA	32	15	77	78	39	-66	0.4635	-0.312	-1.186	-0.023	0	NA	0.01	NA	0.462
GRIN1	400	Ile	Leu	NA	32	15	77	78	39	-66	0.3506	-0.237	-0.635	-0.03	0	NA	0.04	NA	0.621
GRIN1	400	Ile	Val	NA	32	15	77	78	39	-66	0.0605	0.3	0.156	0.199	0	NA	0.039	NA	0.727
GRIN1	400	Ile	Thr	NA	32	15	77	78	39	-66	0.4323	-0.354	-1.239	1.572	0	NA	0.01	NA	0.451
GRIN1	400	Ile	Ser	NA	32	15	77	78	39	-66	0.3386	-0.352	-1.835	2.084	0	NA	0.01	NA	0.274
GRIN1	400	Ile	Asn	NA	32	15	77	78	39	-66	0.4301	-0.351	-2.366	2.004	0	NA	0.05	NA	0.346
GRIN1	400	Ile	Met	NA	32	15	77	78	39	-66	0.456	-0.338	-0.666	0.821	0	NA	0.04	NA	0.652
GRIN1	401	Val	Leu	S1	33	12	75	78	35	-66	0.1862	-0.115	-0.342	-0.25	0	NA	0.043	NA	0.658
GRIN1	401	Val	Met	S1	33	12	75	78	35	-66	0.49	-0.197	-0.123	0.632	0	NA	0.043	NA	0.642
GRIN1	401	Val	Ala	S1	33	12	75	78	35	-66	0.2255	-0.106	0.53	1.139	0	NA	0.058	NA	0.739
GRIN1	401	Val	Gly	S1	33	12	75	78	35	-66	0.312	-0.249	0.418	2.315	0	NA	0.058	NA	0.689
GRIN1	401	Val	Glu	S1	33	12	75	78	35	-66	0.6527	-0.213	-0.523	1.954	0	NA	0.04	NA	0.649
GRIN1	402	Thr	Ser	S1	33	11	71	80	36	-61	0.5024	0.052	-0.554	0.433	0	NA	0.126	NA	0.641
GRIN1	402	Thr	Pro	S1	33	11	71	80	36	-61	0.861	0.061	-1.387	0.499	0	NA	0.163	NA	0.337
GRIN1	402	Thr	Ala	S1	33	11	71	80	36	-61	0.5896	0.114	-0.601	-0.251	0	NA	0.126	NA	0.667
GRIN1	402	Thr	Met	S1	33	11	71	80	36	-61	0.6226	0.09	-0.639	-0.678	0	NA	0.126	NA	0.638
GRIN1	402	Thr	Arg	S1	33	11	71	80	36	-61	0.7952	0.035	-1.287	-0.196	0	NA	0.163	NA	0.414
GRIN1	402	Thr	Lys	S1	33	11	71	80	36	-61	0.8114	0.055	-1.105	0.205	0	NA	0.163	NA	0.449
GRIN1	403	Ile	Phe	S1	33	7	69	79	32	-60	0.4974	-0.098	-0.138	-0.133	8	NA	0.21	NA	0.652
GRIN1	403	Ile	Leu	S1	33	7	69	79	32	-60	0.1183	-0.044	-0.042	-0.045	8	NA	0.21	NA	0.698
GRIN1	403	Ile	Val	S1	33	7	69	79	32	-60	0.1697	-0.028	0.111	0.136	8	NA	0.21	NA	0.74
GRIN1	403	Ile	Thr	S1	33	7	69	79	32	-60	0.2824	-0.178	0.14	0.705	8	NA	0.21	NA	0.68
GRIN1	403	Ile	Ser	S1	33	7	69	79	32	-60	0.3501	-0.179	0.024	0.939	8	NA	0.21	NA	0.653
GRIN1	403	Ile	Asn	S1	33	7	69	79	32	-60	0.4155	-0.204	-0.303	0.873	8	NA	0.21	NA	0.674
GRIN1	403	Ile	Met	S1	33	7	69	79	32	-60	0.407	-0.152	0.092	0.217	8	NA	0.21	NA	0.7
GRIN1	404	His	Tyr	S1	35	10	65	83	33	-55	0.1399	0.056	-0.534	-0.494	42	NA	0.196	NA	0.681
GRIN1	404	His	Asp	S1	35	10	65	83	33	-55	0.1205	-0.073	0.24	0.37	42	NA	0.166	NA	0.734
GRIN1	404	His	Asn	S1	35	10	65	83	33	-55	0.1164	-0.051	0.269	0.244	42	NA	0.166	NA	0.734
GRIN1	404	His	Leu	S1	35	10	65	83	33	-55	0.0884	0.159	-0.577	-0.43	42	NA	0.218	NA	0.676
GRIN1	404	His	Pro	S1	35	10	65	83	33	-55	0.0823	0.03	-0.274	0.331	42	NA	0.126	NA	0.703
GRIN1	404	His	Arg	S1	35	10	65	83	33	-55	0.1273	0.042	-0.187	-0.072	42	NA	0.126	NA	0.688
GRIN1	404	His	Gln	S1	35	10	65	83	33	-55	0.0976	0.022	0.218	0.064	42	NA	0.166	NA	0.744
GRIN1	405	Gln	Glu	S1	31	6	63	80	29	-55	0.0545	-0.067	-0.017	0.417	3	NA	0.193	NA	0.683
GRIN1	405	Gln	Lys	S1	31	6	63	80	29	-55	0.1497	0.019	-0.203	0.117	3	NA	0.193	NA	0.693
GRIN1	405	Gln	Leu	S1	31	6	63	80	29	-55	0.1984	0.096	-0.404	-0.764	3	NA	0.227	NA	0.667
GRIN1	405	Gln	Pro	S1	31	6	63	80	29	-55	0.2184	0.032	-0.675	0.422	3	NA	0.287	NA	0.645
GRIN1	405	Gln	Arg	S1	31	6	63	80	29	-55	0.1483	-0.005	-0.313	-0.28	3	NA	0.227	NA	0.678
GRIN1	405	Gln	His	S1	31	6	63	80	29	-55	0.1676	0.013	0.039	-0.142	3	NA	0.193	NA	0.686
GRIN1	406	Glu	Gln	S1	33	10	60	84	33	-51	0.1546	0.077	-0.023	-0.223	22	NA	0.126	NA	0.708
GRIN1	406	Glu	Lys	S1	33	10	60	84	33	-51	0.075	0.035	-0.04	-0.177	22	NA	0.126	NA	0.709
GRIN1	406	Glu	Val	S1	33	10	60	84	33	-51	0.154	0.131	-0.7	-0.565	22	NA	0.251	NA	0.642
GRIN1	406	Glu	Ala	S1	33	10	60	84	33	-51	0.1429	0.174	0.201	-0.246	22	NA	0.159	NA	0.754
GRIN1	406	Glu	Gly	S1	33	10	60	84	33	-51	0.1972	0.1	-0.59	0.09	22	NA	0.251	NA	0.677
GRIN1	406	Glu	Asp	S1	33	10	60	84	33	-51	0.1701	0.077	-0.298	0.016	22	NA	0.159	NA	0.7
GRIN1	407	Pro	Ser	S1	29	10	60	81	30	-51	0.5601	0.503	-3.709	0.094	0	NA	0.324	NA	0.378
GRIN1	407	Pro	Ala	S1	29	10	60	81	30	-51	0.7497	0.513	-3.72	-0.477	0	NA	0.324	NA	0.354
GRIN1	407	Pro	Thr	S1	29	10	60	81	30	-51	0.6909	0.506	-4.045	-0.317	0	NA	0.355	NA	0.333
GRIN1	407	Pro	Leu	S1	29	10	60	81	30	-51	0.7774	0.522	-4.727	-1.452	0	NA	0.388	NA	0.33
GRIN1	407	Pro	Arg	S1	29	10	60	81	30	-51	0.8315	0.498	-4.387	-0.561	0	NA	0.355	NA	0.329
GRIN1	407	Pro	His	S1	29	10	60	81	30	-51	0.8813	0.504	-4.397	-0.478	0	NA	0.355	NA	0.315
GRIN1	408	Phe	Leu	S1	26	8	63	76	29	-54	0.6003	-0.317	-1.638	0.141	0	NA	0.488	NA	0.321
GRIN1	408	Phe	Val	S1	26	8	63	76	29	-54	0.7199	-0.375	-2.005	0.48	0	NA	0.488	NA	0.343
GRIN1	408	Phe	Ile	S1	26	8	63	76	29	-54	0.7078	-0.36	-1.861	0.209	0	NA	0.488	NA	0.338
GRIN1	408	Phe	Ser	S1	26	8	63	76	29	-54	0.7151	-0.404	-2.648	2.203	0	NA	0.461	NA	0.347
GRIN1	408	Phe	Cys	S1	26	8	63	76	29	-54	0.9198	-0.398	-2.817	0.617	0	NA	0.494	NA	0.359
GRIN1	408	Phe	Tyr	S1	26	8	63	76	29	-54	0.3633	-0.537	-0.093	0	0	NA	0.357	NA	0.689
GRIN1	409	Val	Leu	S1	32	11	65	81	35	-55	0.3005	-0.214	-0.479	-0.295	0	NA	0.2	NA	0.625
GRIN1	409	Val	Met	S1	32	11	65	81	35	-55	0.4936	-0.267	-0.212	0.299	0	NA	0.159	NA	0.652
GRIN1	409	Val	Ala	S1	32	11	65	81	35	-55	0.5729	-0.238	-0.083	0.908	0	NA	0.159	NA	0.658
GRIN1	409	Val	Gly	S1	32	11	65	81	35	-55	0.5475	-0.301	-0.967	1.857	0	NA	0.253	NA	0.64
GRIN1	409	Val	Glu	S1	32	11	65	81	35	-55	0.6789	-0.375	-0.648	1.621	0	NA	0.251	NA	0.638
GRIN1	410	Tyr	His	S1	33	14	59	85	35	-50	0.2926	0.09	-1.029	0.955	18	NA	0.166	NA	0.607
GRIN1	410	Tyr	Asp	S1	33	14	59	85	35	-50	0.286	0.083	-1.942	1.552	18	NA	0.174	NA	0.39
GRIN1	410	Tyr	Asn	S1	33	14	59	85	35	-50	0.2096	0.076	-1.56	1.376	18	NA	0.174	NA	0.388
GRIN1	410	Tyr	Phe	S1	33	14	59	85	35	-50	0.1204	0.276	-0.081	0.109	18	NA	0.105	NA	0.71
GRIN1	410	Tyr	Ser	S1	33	14	59	85	35	-50	0.2652	0.085	-1.308	1.545	18	NA	0.166	NA	0.474
GRIN1	410	Tyr	Cys	S1	33	14	59	85	35	-50	0.6799	0.103	-1.636	0.523	18	NA	0.174	NA	0.355
GRIN1	411	Val	Phe	S1	38	15	67	87	40	-53	0.2699	-0.094	-0.236	-0.207	22	NA	0.076	NA	0.632
GRIN1	411	Val	Leu	S1	38	15	67	87	40	-53	0.2547	0.035	-0.03	-0.116	22	NA	0.065	NA	0.631
GRIN1	411	Val	Ile	S1	38	15	67	87	40	-53	0.2128	0.016	-0.055	-0.095	22	benign	0.087	NA	0.671
GRIN1	411	Val	Ala	S1	38	15	67	87	40	-53	0.1714	-0.134	-0.29	0.294	22	NA	0.11	NA	0.667
GRIN1	411	Val	Gly	S1	38	15	67	87	40	-53	0.4625	-0.157	-1.135	0.693	22	NA	0.12	NA	0.46
GRIN1	411	Val	Asp	S1	38	15	67	87	40	-53	0.3999	-0.173	-0.923	0.568	22	NA	0.12	NA	0.58
GRIN1	412	Lys	Gln	S1	39	19	63	91	41	-49	0.1638	0.084	0.041	-0.058	40	NA	0.114	NA	0.702
GRIN1	412	Lys	Glu	S1	39	19	63	91	41	-49	0.135	0.028	0.171	0.063	40	NA	0.147	NA	0.735
GRIN1	412	Lys	Met	S1	39	19	63	91	41	-49	0.2328	0.14	-0.873	-0.173	40	NA	0.168	NA	0.603
GRIN1	412	Lys	Thr	S1	39	19	63	91	41	-49	0.1426	0.123	-0.234	0.002	40	NA	0.125	NA	0.697
GRIN1	412	Lys	Arg	S1	39	19	63	91	41	-49	0.0906	0.078	-0.321	-0.148	40	NA	0.192	NA	0.668
GRIN1	412	Lys	Asn	S1	39	19	63	91	41	-49	0.2011	0.018	0.194	0.052	40	NA	0.147	NA	0.734
GRIN1	413	Pro	Ser	S1	45	22	68	95	46	-50	0.2451	0.042	0.349	-0.074	82	NA	0.234	NA	0.686
GRIN1	413	Pro	Ala	S1	45	22	68	95	46	-50	0.1846	0.113	0.109	-0.155	82	NA	0.17	NA	0.69
GRIN1	413	Pro	Thr	S1	45	22	68	95	46	-50	0.1583	0.052	0.024	-0.155	82	NA	0.137	NA	0.675
GRIN1	413	Pro	Leu	S1	45	22	68	95	46	-50	0.2291	0.095	-0.842	-0.298	82	NA	0.243	NA	0.578
GRIN1	413	Pro	Arg	S1	45	22	68	95	46	-50	0.1425	0.002	-0.052	-0.308	82	NA	0.137	NA	0.68
GRIN1	413	Pro	His	S1	45	22	68	95	46	-50	0.372	0.045	-0.164	-0.233	82	NA	0.137	NA	0.595
GRIN1	414	Thr	Ser	S1	46	25	72	96	49	-51	0.1226	-0.01	0.296	0.076	31	NA	0.367	NA	0.703
GRIN1	414	Thr	Pro	S1	46	25	72	96	49	-51	0.104	0.001	-0.477	0.181	31	NA	0.563	NA	0.643
GRIN1	414	Thr	Ala	S1	46	25	72	96	49	-51	0.1013	0.038	-0.084	0.015	31	NA	0.355	NA	0.692
GRIN1	414	Thr	Met	S1	46	25	72	96	49	-51	0.1183	0.014	-0.564	-0.162	31	pathogenic	0.598	NA	0.628
GRIN1	414	Thr	Arg	S1	46	25	72	96	49	-51	0.1398	-0.016	-0.181	-0.208	31	NA	0.389	NA	0.693
GRIN1	414	Thr	Lys	S1	46	25	72	96	49	-51	0.1031	-0.071	0.092	-0.059	31	NA	0.355	NA	0.717
GRIN1	415	Leu	Val	S1	48	28	70	98	52	-48	0.1323	-0.001	0.072	0.052	57	NA	0.289	NA	0.698
GRIN1	415	Leu	Met	S1	48	28	70	98	52	-48	0.1893	-0.023	0.262	-0.028	57	NA	0.267	NA	0.672
GRIN1	415	Leu	Pro	S1	48	28	70	98	52	-48	0.0744	-0.043	0.403	0.184	57	NA	0.304	NA	0.703
GRIN1	415	Leu	Arg	S1	48	28	70	98	52	-48	0.1724	-0.067	0.576	-0.057	57	NA	0.338	NA	0.697
GRIN1	415	Leu	Gln	S1	48	28	70	98	52	-48	0.1155	-0.072	0.759	0.018	57	NA	0.338	NA	0.698
GRIN1	416	Ser	Cys	S1	51	31	74	102	56	-48	0.596	0.018	-0.905	-0.091	100	NA	0.262	NA	0.608
GRIN1	416	Ser	Arg	S1	51	31	74	102	56	-48	0.1739	-0.05	-0.166	-0.102	100	benign	0.014	NA	0.729
GRIN1	416	Ser	Gly	S1	51	31	74	102	56	-48	0.1477	0.012	-0.507	0.045	100	NA	0.304	NA	0.705
GRIN1	416	Ser	Ile	S1	51	31	74	102	56	-48	0.1711	0.036	-0.869	-0.048	100	NA	0.262	NA	0.644
GRIN1	416	Ser	Thr	S1	51	31	74	102	56	-48	0.1618	0.006	-0.165	-0.021	100	NA	0.122	NA	0.739
GRIN1	416	Ser	Asn	S1	51	31	74	102	56	-48	0.1154	-0.049	-0.079	-0.031	100	benign	0.014	NA	0.743
GRIN1	417	Asp	Tyr	S1	51	32	77	100	57	-50	0.1597	0.043	-0.302	-0.114	59	NA	0.034	NA	0.732
GRIN1	417	Asp	His	S1	51	32	77	100	57	-50	0.2599	0.042	-0.146	-0.036	59	NA	0	NA	0.694
GRIN1	417	Asp	Asn	S1	51	32	77	100	57	-50	0.1056	-0.003	0.019	-0.005	59	NA	0	NA	0.743
GRIN1	417	Asp	Val	S1	51	32	77	100	57	-50	0.2225	0.05	-0.323	-0.011	59	NA	0.034	NA	0.697
GRIN1	417	Asp	Ala	S1	51	32	77	100	57	-50	0.1494	0.051	-0.153	0.001	59	NA	0	NA	0.744
GRIN1	417	Asp	Gly	S1	51	32	77	100	57	-50	0.085	0.041	-0.141	0.061	59	NA	0	NA	0.739
GRIN1	417	Asp	Glu	S1	51	32	77	100	57	-50	0.1266	0.017	-0.042	0.005	59	NA	0	NA	0.739
GRIN1	418	Gly	Trp	S1	47	28	77	96	53	-53	NA	0.008	-0.347	-0.26	61	NA	0.134	NA	NA
GRIN1	418	Gly	Arg	S1	47	28	77	96	53	-53	NA	-0.01	-0.112	-0.199	61	NA	0.1	NA	NA
GRIN1	418	Gly	Val	S1	47	28	77	96	53	-53	NA	0.021	-0.241	-0.103	61	NA	0.1	NA	NA
GRIN1	418	Gly	Ala	S1	47	28	77	96	53	-53	NA	0.016	-0.041	-0.089	61	NA	0.1	NA	NA
GRIN1	418	Gly	Glu	S1	47	28	77	96	53	-53	NA	-0.023	-0.046	-0.073	61	NA	0.1	NA	NA
GRIN1	419	Thr	Ser	S1	46	28	74	96	53	-51	NA	0.002	0.019	0.034	57	NA	0.189	NA	NA
GRIN1	419	Thr	Pro	S1	46	28	74	96	53	-51	NA	0.005	-0.196	0.085	57	NA	0.222	NA	NA
GRIN1	419	Thr	Ala	S1	46	28	74	96	53	-51	NA	0.016	-0.057	0.006	57	benign	0.047	NA	NA
GRIN1	419	Thr	Ile	S1	46	28	74	96	53	-51	NA	0.017	-0.254	-0.055	57	NA	0.222	NA	NA
GRIN1	419	Thr	Arg	S1	46	28	74	96	53	-51	NA	-0.01	-0.125	-0.098	57	NA	0.189	NA	NA
GRIN1	419	Thr	Lys	S1	46	28	74	96	53	-51	NA	0.001	-0.08	-0.02	57	NA	0.189	NA	NA
GRIN1	420	Cys	Arg	S1	42	25	71	93	49	-50	NA	-0.039	-0.132	-0.018	6	NA	0.255	NA	NA
GRIN1	420	Cys	Gly	S1	42	25	71	93	49	-50	NA	-0.035	-0.061	0.274	6	NA	0.255	NA	NA
GRIN1	420	Cys	Ser	S1	42	25	71	93	49	-50	NA	-0.034	0	0.188	6	NA	0.255	NA	NA
GRIN1	420	Cys	Phe	S1	42	25	71	93	49	-50	NA	-0.005	-0.066	-0.024	6	NA	0.255	NA	NA
GRIN1	420	Cys	Tyr	S1	42	25	71	93	49	-50	NA	-0.035	-0.07	-0.119	6	NA	0.255	NA	NA
GRIN1	420	Cys	Trp	S1	42	25	71	93	49	-50	NA	-0.031	-0.152	-0.105	6	NA	0.255	NA	NA
GRIN1	421	Lys	Gln	S1	42	27	65	94	48	-45	NA	0.032	-0.029	-0.008	44	NA	0.125	NA	NA
GRIN1	421	Lys	Glu	S1	42	27	65	94	48	-45	NA	0.025	-0.048	0.027	44	NA	0.125	NA	NA
GRIN1	421	Lys	Met	S1	42	27	65	94	48	-45	NA	0.041	-0.112	-0.051	44	NA	0.125	NA	NA
GRIN1	421	Lys	Thr	S1	42	27	65	94	48	-45	NA	0.036	-0.026	0.007	44	NA	0.125	NA	NA
GRIN1	421	Lys	Arg	S1	42	27	65	94	48	-45	NA	0.017	-0.052	-0.051	44	NA	0.125	NA	NA
GRIN1	421	Lys	Asn	S1	42	27	65	94	48	-45	NA	0.015	-0.031	0.007	44	NA	0.125	NA	NA
GRIN1	422	Glu	Gln	S1	41	28	68	95	50	-46	NA	0.017	-0.005	-0.02	60	NA	0.242	NA	NA
GRIN1	422	Glu	Lys	S1	41	28	68	95	50	-46	NA	0.016	-0.029	-0.014	60	NA	0.242	NA	NA
GRIN1	422	Glu	Val	S1	41	28	68	95	50	-46	NA	0.048	-0.139	-0.051	60	NA	0.242	NA	NA
GRIN1	422	Glu	Ala	S1	41	28	68	95	50	-46	NA	0.037	-0.057	-0.019	60	NA	0.242	NA	NA
GRIN1	422	Glu	Gly	S1	41	28	68	95	50	-46	NA	0.03	-0.153	0.022	60	NA	0.242	NA	NA
GRIN1	422	Glu	Asp	S1	41	28	68	95	50	-46	NA	0.007	-0.032	0.006	60	NA	0.242	NA	NA
GRIN1	423	Glu	Gln	S1	39	26	65	93	47	-44	NA	0.017	-0.006	-0.041	31	NA	0.108	NA	NA
GRIN1	423	Glu	Lys	S1	39	26	65	93	47	-44	NA	0.005	-0.011	-0.018	31	NA	0.108	NA	NA
GRIN1	423	Glu	Val	S1	39	26	65	93	47	-44	NA	0.037	-0.082	-0.073	31	NA	0.108	NA	NA
GRIN1	423	Glu	Ala	S1	39	26	65	93	47	-44	NA	0.026	-0.042	-0.023	31	NA	0.108	NA	NA
GRIN1	423	Glu	Gly	S1	39	26	65	93	47	-44	NA	0.023	-0.115	0.086	31	NA	0.108	NA	NA
GRIN1	423	Glu	Asp	S1	39	26	65	93	47	-44	NA	0.003	-0.026	0.024	31	NA	0.108	NA	NA
GRIN1	424	Phe	Leu	S1	37	27	62	92	45	-42	NA	0.003	-0.023	0.015	71	benign	0.021	NA	NA
GRIN1	424	Phe	Val	S1	37	27	62	92	45	-42	NA	0.031	0.013	0.029	71	NA	0.041	NA	NA
GRIN1	424	Phe	Ile	S1	37	27	62	92	45	-42	NA	0.003	-0.004	0.016	71	NA	0.041	NA	NA
GRIN1	424	Phe	Ser	S1	37	27	62	92	45	-42	NA	-0.021	-0.105	0.08	71	benign	0.021	NA	NA
GRIN1	424	Phe	Cys	S1	37	27	62	92	45	-42	NA	-0.017	-0.148	0.021	71	NA	0.041	NA	NA
GRIN1	424	Phe	Tyr	S1	37	27	62	92	45	-42	NA	-0.029	-0.007	-0.012	71	NA	0.041	NA	NA
GRIN1	425	Thr	Ser	S1	33	24	60	88	43	-43	NA	0.002	0.002	0.023	32	NA	0.059	NA	NA
GRIN1	425	Thr	Pro	S1	33	24	60	88	43	-43	NA	0.003	-0.121	0.03	32	benign	0.028	NA	NA
GRIN1	425	Thr	Ala	S1	33	24	60	88	43	-43	NA	0.009	-0.05	-0.006	32	NA	0.059	NA	NA
GRIN1	425	Thr	Ile	S1	33	24	60	88	43	-43	NA	0.014	-0.14	-0.049	32	NA	0.059	NA	NA
GRIN1	425	Thr	Arg	S1	33	24	60	88	43	-43	NA	-0.004	-0.056	-0.028	32	NA	0.059	NA	NA
GRIN1	425	Thr	Lys	S1	33	24	60	88	43	-43	NA	-0.015	-0.018	-0.002	32	NA	0.059	NA	NA
GRIN1	426	Val	Phe	S1	33	26	56	90	40	-40	NA	-0.048	-0.079	-0.015	100	NA	0.081	NA	NA
GRIN1	426	Val	Leu	S1	33	26	56	90	40	-40	NA	-0.031	-0.048	-0.008	100	NA	0.081	NA	NA
GRIN1	426	Val	Ile	S1	33	26	56	90	40	-40	NA	-0.037	-0.025	-0.007	100	NA	0.081	NA	NA
GRIN1	426	Val	Ala	S1	33	26	56	90	40	-40	NA	-0.049	-0.069	0.015	100	NA	0.081	NA	NA
GRIN1	426	Val	Gly	S1	33	26	56	90	40	-40	NA	-0.051	-0.18	0.037	100	NA	0.081	NA	NA
GRIN1	426	Val	Asp	S1	33	26	56	90	40	-40	NA	-0.057	-0.152	0.027	100	NA	0.081	NA	NA
GRIN1	427	Asn	Tyr	S1	31	28	59	88	43	-41	NA	0.023	-0.158	-0.035	51	NA	0.026	NA	NA
GRIN1	427	Asn	His	S1	31	28	59	88	43	-41	NA	0.021	-0.075	-0.01	51	NA	0.026	NA	NA
GRIN1	427	Asn	Asp	S1	31	28	59	88	43	-41	NA	0.01	-0.029	0.005	51	NA	0.026	NA	NA
GRIN1	427	Asn	Ile	S1	31	28	59	88	43	-41	NA	0.029	-0.195	-0.022	51	NA	0.026	NA	NA
GRIN1	427	Asn	Thr	S1	31	28	59	88	43	-41	NA	0.022	-0.042	-0.002	51	NA	0.026	NA	NA
GRIN1	427	Asn	Ser	S1	31	28	59	88	43	-41	NA	0.021	-0.011	0.007	51	NA	0.026	NA	NA
GRIN1	427	Asn	Lys	S1	31	28	59	88	43	-41	NA	0.017	-0.041	-0.004	51	NA	0.026	NA	NA
GRIN1	428	Gly	Cys	S1	35	30	61	91	46	-42	NA	0.009	-0.183	-0.057	56	NA	0.041	NA	NA
GRIN1	428	Gly	Arg	S1	35	30	61	91	46	-42	NA	-0.003	-0.117	-0.049	56	benign	0.054	NA	NA
GRIN1	428	Gly	Ser	S1	35	30	61	91	46	-42	NA	0.002	-0.027	-0.012	56	NA	0.041	NA	NA
GRIN1	428	Gly	Val	S1	35	30	61	91	46	-42	NA	0.014	-0.173	-0.058	56	NA	0.041	NA	NA
GRIN1	428	Gly	Ala	S1	35	30	61	91	46	-42	NA	0.01	-0.058	-0.034	56	NA	0.041	NA	NA
GRIN1	428	Gly	Asp	S1	35	30	61	91	46	-42	NA	-0.004	-0.091	-0.012	56	NA	0.041	NA	NA
GRIN1	429	Asp	Tyr	S1	30	27	64	86	44	-45	NA	0.023	-0.13	-0.083	64	NA	0.043	NA	NA
GRIN1	429	Asp	His	S1	30	27	64	86	44	-45	NA	0.018	-0.054	-0.034	64	NA	0.043	NA	NA
GRIN1	429	Asp	Asn	S1	30	27	64	86	44	-45	NA	0.014	-0.011	-0.013	64	benign	0.031	NA	NA
GRIN1	429	Asp	Val	S1	30	27	64	86	44	-45	NA	0.037	-0.13	-0.051	64	NA	0.043	NA	NA
GRIN1	429	Asp	Ala	S1	30	27	64	86	44	-45	NA	0.028	-0.055	-0.023	64	NA	0.043	NA	NA
GRIN1	429	Asp	Gly	S1	30	27	64	86	44	-45	NA	0.023	-0.075	0.015	64	NA	0.043	NA	NA
GRIN1	429	Asp	Glu	S1	30	27	64	86	44	-45	NA	0.01	-0.005	-0.006	64	NA	0.043	NA	NA
GRIN1	430	Pro	Ser	S1	34	26	67	88	47	-47	NA	0.018	-0.073	-0.008	65	benign	0.028	NA	NA
GRIN1	430	Pro	Ala	S1	34	26	67	88	47	-47	NA	0.023	-0.089	-0.031	65	NA	0.059	NA	NA
GRIN1	430	Pro	Thr	S1	34	26	67	88	47	-47	NA	0.018	-0.094	-0.027	65	NA	0.059	NA	NA
GRIN1	430	Pro	Leu	S1	34	26	67	88	47	-47	NA	0.027	-0.169	-0.07	65	NA	0.059	NA	NA
GRIN1	430	Pro	Arg	S1	34	26	67	88	47	-47	NA	0.015	-0.131	-0.05	65	NA	0.059	NA	NA
GRIN1	430	Pro	Gln	S1	34	26	67	88	47	-47	NA	0.016	-0.094	-0.034	65	NA	0.059	NA	NA
GRIN1	431	Val	Phe	S1	34	22	66	88	43	-48	NA	-0.018	-0.059	-0.103	13	NA	0.038	NA	NA
GRIN1	431	Val	Leu	S1	34	22	66	88	43	-48	NA	-0.006	-0.019	-0.033	13	NA	0.038	NA	NA
GRIN1	431	Val	Ile	S1	34	22	66	88	43	-48	NA	-0.008	-0.015	-0.022	13	NA	0.038	NA	NA
GRIN1	431	Val	Ala	S1	34	22	66	88	43	-48	NA	-0.017	-0.02	0.137	13	NA	0.038	NA	NA
GRIN1	431	Val	Gly	S1	34	22	66	88	43	-48	NA	-0.021	-0.101	0.266	13	NA	0.038	NA	NA
GRIN1	431	Val	Asp	S1	34	22	66	88	43	-48	NA	-0.025	-0.081	0.22	13	NA	0.038	NA	NA
GRIN1	432	Lys	Gln	S1	30	21	69	82	44	-53	NA	0.012	-0.011	-0.065	41	NA	0.218	NA	NA
GRIN1	432	Lys	Glu	S1	30	21	69	82	44	-53	NA	0.009	-0.021	0.121	41	NA	0.218	NA	NA
GRIN1	432	Lys	Met	S1	30	21	69	82	44	-53	NA	0.016	-0.041	-0.27	41	NA	0.218	NA	NA
GRIN1	432	Lys	Thr	S1	30	21	69	82	44	-53	NA	0.014	-0.023	0.081	41	NA	0.218	NA	NA
GRIN1	432	Lys	Arg	S1	30	21	69	82	44	-53	NA	0.002	-0.01	-0.302	41	NA	0.218	NA	NA
GRIN1	432	Lys	Asn	S1	30	21	69	82	44	-53	NA	0.012	-0.033	0.107	41	NA	0.218	NA	NA
GRIN1	433	Lys	Gln	S1	36	22	67	88	45	-52	NA	0.004	0	-0.041	20	NA	0.071	NA	NA
GRIN1	433	Lys	Glu	S1	36	22	67	88	45	-52	NA	0.004	-0.01	0.037	20	NA	0.071	NA	NA
GRIN1	433	Lys	Met	S1	36	22	67	88	45	-52	NA	0.01	-0.019	-0.146	20	NA	0.071	NA	NA
GRIN1	433	Lys	Thr	S1	36	22	67	88	45	-52	NA	0.007	-0.005	-0.016	20	benign	0.031	NA	NA
GRIN1	433	Lys	Arg	S1	36	22	67	88	45	-52	NA	0.003	-0.015	-0.1	20	NA	0.071	NA	NA
GRIN1	433	Lys	Asn	S1	36	22	67	88	45	-52	NA	-0.003	0.005	0.041	20	NA	0.071	NA	NA
GRIN1	434	Val	Leu	S1	36	19	73	85	44	-57	NA	-0.009	-0.019	-0.153	6	NA	0.039	NA	NA
GRIN1	434	Val	Met	S1	36	19	73	85	44	-57	NA	-0.017	-0.014	0.306	6	NA	0.039	NA	NA
GRIN1	434	Val	Ala	S1	36	19	73	85	44	-57	NA	-0.015	-0.016	0.574	6	NA	0.039	NA	NA
GRIN1	434	Val	Gly	S1	36	19	73	85	44	-57	NA	-0.017	-0.06	1.148	6	NA	0.039	NA	NA
GRIN1	434	Val	Glu	S1	36	19	73	85	44	-57	NA	-0.02	-0.039	0.881	6	NA	0.039	NA	NA
GRIN1	435	Ile	Phe	S1	40	22	76	87	46	-57	NA	-0.003	0.001	-0.03	49	NA	0.001	NA	NA
GRIN1	435	Ile	Leu	S1	40	22	76	87	46	-57	NA	-0.005	-0.002	-0.019	49	NA	0.001	NA	NA
GRIN1	435	Ile	Val	S1	40	22	76	87	46	-57	NA	-0.001	0.005	0.05	49	NA	0.001	NA	NA
GRIN1	435	Ile	Thr	S1	40	22	76	87	46	-57	NA	-0.01	0.015	0.25	49	NA	0.001	NA	NA
GRIN1	435	Ile	Ser	S1	40	22	76	87	46	-57	NA	-0.01	0.013	0.359	49	NA	0.001	NA	NA
GRIN1	435	Ile	Asn	S1	40	22	76	87	46	-57	NA	-0.013	0.005	0.306	49	benign	0.01	NA	NA
GRIN1	435	Ile	Met	S1	40	22	76	87	46	-57	NA	-0.009	0.008	0.12	49	NA	0.001	NA	NA
GRIN1	436	Cys	Arg	S1	38	18	74	86	43	-58	0.1857	-0.022	-0.11	0.224	0	NA	0.039	NA	0.68
GRIN1	436	Cys	Gly	S1	38	18	74	86	43	-58	0.3646	-0.018	-0.141	0.798	0	NA	0.039	NA	0.654
GRIN1	436	Cys	Ser	S1	38	18	74	86	43	-58	0.2199	-0.018	-0.066	0.667	0	NA	0.039	NA	0.661
GRIN1	436	Cys	Phe	S1	38	18	74	86	43	-58	0.1382	-0.015	-0.086	-0.34	0	NA	0.039	NA	0.693
GRIN1	436	Cys	Tyr	S1	38	18	74	86	43	-58	0.2743	-0.02	-0.085	-0.32	0	NA	0.039	NA	0.625
GRIN1	436	Cys	Trp	S1	38	18	74	86	43	-58	0.5632	-0.018	-0.12	-0.215	0	NA	0.039	NA	0.637
GRIN1	437	Thr	Ser	S1	42	19	77	88	44	-61	0.1659	0.003	-0.008	0.19	42	NA	0	NA	0.645
GRIN1	437	Thr	Pro	S1	42	19	77	88	44	-61	0.1049	0.003	-0.087	0.2	42	NA	0	NA	0.65
GRIN1	437	Thr	Ala	S1	42	19	77	88	44	-61	0.1451	0.01	-0.035	-0.057	42	benign	0.004	NA	0.645
GRIN1	437	Thr	Ile	S1	42	19	77	88	44	-61	0.2052	0.009	-0.114	-0.454	42	NA	0	NA	0.626
GRIN1	437	Thr	Asn	S1	42	19	77	88	44	-61	0.2146	-0.002	-0.031	0.114	42	NA	0	NA	0.622
GRIN1	438	Gly	Trp	S1	43	18	76	89	43	-60	0.2024	0.006	-0.184	-0.348	5	NA	0	NA	0.606
GRIN1	438	Gly	Arg	S1	43	18	76	89	43	-60	0.1858	0.002	-0.132	-0.252	5	benign	0.004	NA	0.616
GRIN1	438	Gly	Val	S1	43	18	76	89	43	-60	0.3151	0.014	-0.158	-0.216	5	NA	0	NA	0.53
GRIN1	438	Gly	Ala	S1	43	18	76	89	43	-60	0.2969	0.008	-0.079	-0.141	5	NA	0	NA	0.555
GRIN1	438	Gly	Glu	S1	43	18	76	89	43	-60	0.1738	-0.001	-0.123	-0.091	5	NA	0	NA	0.616
GRIN1	439	Pro	Ser	S1	43	17	73	89	41	-59	NA	0.006	0.002	-0.064	22	NA	0.034	NA	NA
GRIN1	439	Pro	Ala	S1	43	17	73	89	41	-59	NA	0.008	-0.024	-0.214	22	NA	0.034	NA	NA
GRIN1	439	Pro	Thr	S1	43	17	73	89	41	-59	NA	0.006	-0.003	-0.178	22	NA	0.034	NA	NA
GRIN1	439	Pro	Leu	S1	43	17	73	89	41	-59	NA	0.012	-0.071	-0.463	22	NA	0.034	NA	NA
GRIN1	439	Pro	Arg	S1	43	17	73	89	41	-59	NA	-0.001	-0.032	-0.383	22	NA	0.034	NA	NA
GRIN1	439	Pro	His	S1	43	17	73	89	41	-59	NA	0.008	-0.042	-0.29	22	NA	0.034	NA	NA
GRIN1	440	Asn	Tyr	S1	47	20	72	93	43	-55	0.5604	0.06	-0.215	-0.078	72	NA	0.034	NA	0.623
GRIN1	440	Asn	His	S1	47	20	72	93	43	-55	0.4603	0.056	-0.129	-0.019	72	NA	0	NA	0.595
GRIN1	440	Asn	Asp	S1	47	20	72	93	43	-55	0.5866	0.053	-0.103	0.007	72	NA	0	NA	0.604
GRIN1	440	Asn	Ile	S1	47	20	72	93	43	-55	0.3583	0.06	-0.267	-0.023	72	NA	0.045	NA	0.61
GRIN1	440	Asn	Thr	S1	47	20	72	93	43	-55	0.2481	0.058	-0.129	0.004	72	benign	0.039	NA	0.676
GRIN1	440	Asn	Ser	S1	47	20	72	93	43	-55	0.4404	0.058	-0.101	0.019	72	NA	0	NA	0.61
GRIN1	440	Asn	Lys	S1	47	20	72	93	43	-55	0.4814	0.052	-0.124	-0.003	72	benign	0.039	NA	0.59
GRIN1	441	Asp	Tyr	S1	47	19	73	92	42	-57	0.2583	0.027	-0.127	-0.047	26	NA	0	NA	0.65
GRIN1	441	Asp	His	S1	47	19	73	92	42	-57	0.3052	0.025	-0.076	-0.014	26	NA	0	NA	0.637
GRIN1	441	Asp	Asn	S1	47	19	73	92	42	-57	0.1787	0.018	-0.024	-0.005	26	NA	0	NA	0.687
GRIN1	441	Asp	Val	S1	47	19	73	92	42	-57	0.2303	0.036	-0.128	-0.013	26	NA	0	NA	0.68
GRIN1	441	Asp	Ala	S1	47	19	73	92	42	-57	0.157	0.03	-0.073	-0.003	26	NA	0	NA	0.701
GRIN1	441	Asp	Gly	S1	47	19	73	92	42	-57	0.2052	0.026	-0.066	0.017	26	NA	0	NA	0.691
GRIN1	441	Asp	Glu	S1	47	19	73	92	42	-57	0.1238	0.018	-0.035	-0.003	26	NA	0	NA	0.692
GRIN1	442	Thr	Ser	S1	45	17	69	91	39	-56	NA	0.002	-0.019	0.007	92	NA	0.071	NA	NA
GRIN1	442	Thr	Pro	S1	45	17	69	91	39	-56	NA	0.001	-0.066	0.012	92	NA	0.071	NA	NA
GRIN1	442	Thr	Ala	S1	45	17	69	91	39	-56	NA	0.006	-0.057	0.001	92	NA	0.071	NA	NA
GRIN1	442	Thr	Met	S1	45	17	69	91	39	-56	NA	0.006	-0.085	-0.012	92	NA	0.071	NA	NA
GRIN1	442	Thr	Arg	S1	45	17	69	91	39	-56	NA	-0.008	-0.065	-0.014	92	NA	0.071	NA	NA
GRIN1	442	Thr	Lys	S1	45	17	69	91	39	-56	NA	0.002	-0.058	-0.004	92	NA	0.071	NA	NA
GRIN1	443	Ser	Pro	S1	49	20	71	93	41	-57	NA	0	-0.039	0.007	60	NA	0.034	NA	NA
GRIN1	443	Ser	Ala	S1	49	20	71	93	41	-57	NA	0.003	-0.008	-0.005	60	NA	0.034	NA	NA
GRIN1	443	Ser	Thr	S1	49	20	71	93	41	-57	NA	0	0.003	-0.005	60	NA	0.034	NA	NA
GRIN1	443	Ser	Leu	S1	49	20	71	93	41	-57	NA	0.009	-0.024	-0.017	60	NA	0.034	NA	NA
GRIN1	443	Ser	Trp	S1	49	20	71	93	41	-57	NA	0.002	-0.069	-0.027	60	NA	0.034	NA	NA
GRIN1	444	Pro	Ser	S1	49	18	72	91	38	-59	NA	0.006	-0.002	-0.005	85	NA	0.005	NA	NA
GRIN1	444	Pro	Ala	S1	49	18	72	91	38	-59	NA	0.008	-0.011	-0.01	85	NA	0.005	NA	NA
GRIN1	444	Pro	Thr	S1	49	18	72	91	38	-59	NA	0.005	-0.007	-0.01	85	NA	0.005	NA	NA
GRIN1	444	Pro	Leu	S1	49	18	72	91	38	-59	NA	0.01	-0.045	-0.02	85	benign	0.006	NA	NA
GRIN1	444	Pro	Arg	S1	49	18	72	91	38	-59	NA	0.006	-0.04	-0.017	85	benign	0.006	NA	NA
GRIN1	444	Pro	Gln	S1	49	18	72	91	38	-59	NA	0.003	-0.011	-0.011	85	NA	0.005	NA	NA
GRIN1	445	Gly	Cys	S1	51	21	77	92	41	-62	NA	0.004	-0.118	-0.019	100	NA	0	NA	NA
GRIN1	445	Gly	Arg	S1	51	21	77	92	41	-62	NA	-0.001	-0.071	-0.019	100	NA	0	NA	NA
GRIN1	445	Gly	Ser	S1	51	21	77	92	41	-62	NA	0.002	-0.017	-0.005	100	benign	0.004	NA	NA
GRIN1	445	Gly	Val	S1	51	21	77	92	41	-62	NA	0.008	-0.099	-0.015	100	NA	0	NA	NA
GRIN1	445	Gly	Ala	S1	51	21	77	92	41	-62	NA	0.007	-0.03	-0.01	100	NA	0	NA	NA
GRIN1	445	Gly	Asp	S1	51	21	77	92	41	-62	NA	-0.003	-0.056	-0.005	100	benign	0.004	NA	NA
GRIN1	446	Ser	Cys	S1	51	22	76	94	44	-61	NA	0.004	-0.101	-0.021	32	NA	0	NA	NA
GRIN1	446	Ser	Arg	S1	51	22	76	94	44	-61	NA	-0.001	-0.047	-0.023	32	NA	0	NA	NA
GRIN1	446	Ser	Gly	S1	51	22	76	94	44	-61	NA	0.003	-0.058	0.009	32	NA	0	NA	NA
GRIN1	446	Ser	Ile	S1	51	22	76	94	44	-61	NA	0.009	-0.096	-0.02	32	NA	0	NA	NA
GRIN1	446	Ser	Thr	S1	51	22	76	94	44	-61	NA	0.003	-0.016	-0.006	32	NA	0	NA	NA
GRIN1	446	Ser	Asn	S1	51	22	76	94	44	-61	NA	-0.017	0.008	-0.005	32	NA	0	NA	NA
GRIN1	447	Pro	Ser	NA	52	24	80	95	47	-61	NA	0.005	0.016	-0.005	89	benign	0.004	NA	NA
GRIN1	447	Pro	Ala	NA	52	24	80	95	47	-61	NA	0.012	-0.013	-0.011	89	benign	0.004	NA	NA
GRIN1	447	Pro	Thr	NA	52	24	80	95	47	-61	NA	0.007	-0.02	-0.013	89	NA	0.034	NA	NA
GRIN1	447	Pro	Leu	NA	52	24	80	95	47	-61	NA	0.012	-0.098	-0.025	89	benign	0.004	NA	NA
GRIN1	447	Pro	Arg	NA	52	24	80	95	47	-61	NA	0.003	-0.038	-0.025	89	NA	0.034	NA	NA
GRIN1	447	Pro	His	NA	52	24	80	95	47	-61	NA	0.008	-0.051	-0.019	89	benign	0.004	NA	NA
GRIN1	448	Arg	Cys	S1	47	17	75	90	39	-61	NA	0.045	-0.185	0.006	24	NA	0	NA	NA
GRIN1	448	Arg	Gly	S1	47	17	75	90	39	-61	NA	0.045	-0.132	0.042	24	NA	0	NA	NA
GRIN1	448	Arg	Ser	S1	47	17	75	90	39	-61	NA	0.043	-0.057	0.032	24	benign	0.004	NA	NA
GRIN1	448	Arg	Leu	S1	47	17	75	90	39	-61	NA	0.049	-0.153	0.01	24	NA	0	NA	NA
GRIN1	448	Arg	Pro	S1	47	17	75	90	39	-61	NA	0.043	-0.134	0.042	24	NA	0	NA	NA
GRIN1	448	Arg	His	S1	47	17	75	90	39	-61	NA	0.042	-0.07	0.011	24	benign	0.004	NA	NA
GRIN1	449	His	Tyr	S1	49	23	78	94	47	-59	NA	0	-0.004	-0.047	24	NA	0.034	NA	NA
GRIN1	449	His	Asp	S1	49	23	78	94	47	-59	NA	0.003	-0.052	0.023	24	NA	0.034	NA	NA
GRIN1	449	His	Asn	S1	49	23	78	94	47	-59	NA	-0.001	-0.017	0.015	24	NA	0.034	NA	NA
GRIN1	449	His	Leu	S1	49	23	78	94	47	-59	NA	0.014	-0.073	-0.001	24	NA	0.034	NA	NA
GRIN1	449	His	Pro	S1	49	23	78	94	47	-59	NA	0.003	-0.06	0.053	24	NA	0.034	NA	NA
GRIN1	449	His	Arg	S1	49	23	78	94	47	-59	NA	-0.003	-0.033	-0.021	24	NA	0.034	NA	NA
GRIN1	449	His	Gln	S1	49	23	78	94	47	-59	NA	-0.001	-0.008	0.004	24	NA	0.034	NA	NA
GRIN1	450	Thr	Ser	S1	48	22	80	91	46	-62	NA	0.001	0.024	0.021	82	NA	0	NA	NA
GRIN1	450	Thr	Pro	S1	48	22	80	91	46	-62	NA	0.002	-0.142	0.042	82	NA	0	NA	NA
GRIN1	450	Thr	Ala	S1	48	22	80	91	46	-62	NA	0.009	-0.094	0.006	82	benign	0.004	NA	NA
GRIN1	450	Thr	Met	S1	48	22	80	91	46	-62	NA	0.009	-0.177	-0.033	82	NA	0	NA	NA
GRIN1	450	Thr	Arg	S1	48	22	80	91	46	-62	NA	-0.002	-0.112	-0.043	82	NA	0	NA	NA
GRIN1	450	Thr	Lys	S1	48	22	80	91	46	-62	NA	-0.005	-0.058	-0.009	82	NA	0	NA	NA
GRIN1	451	Val	Leu	S1	46	22	76	93	47	-58	NA	-0.022	-0.094	-0.029	39	NA	0	NA	NA
GRIN1	451	Val	Met	S1	46	22	76	93	47	-58	NA	-0.029	0.033	-0.048	39	NA	0	NA	NA
GRIN1	451	Val	Ala	S1	46	22	76	93	47	-58	NA	-0.017	0.258	0.011	39	NA	0.034	NA	NA
GRIN1	451	Val	Gly	S1	46	22	76	93	47	-58	NA	-0.038	0.276	0.064	39	NA	0.034	NA	NA
GRIN1	451	Val	Glu	S1	46	22	76	93	47	-58	NA	-0.071	0.324	0.02	39	NA	0.034	NA	NA
GRIN1	452	Pro	Ser	S1	46	24	76	93	48	-57	NA	0.006	0.369	-0.053	50	NA	0.067	NA	NA
GRIN1	452	Pro	Ala	S1	46	24	76	93	48	-57	NA	0.025	0.126	-0.087	50	NA	0.067	NA	NA
GRIN1	452	Pro	Thr	S1	46	24	76	93	48	-57	NA	0.002	0.276	-0.095	50	NA	0.067	NA	NA
GRIN1	452	Pro	Leu	S1	46	24	76	93	48	-57	NA	0.027	-0.332	-0.149	50	NA	0.067	NA	NA
GRIN1	452	Pro	Arg	S1	46	24	76	93	48	-57	NA	-0.02	0.168	-0.187	50	NA	0.067	NA	NA
GRIN1	452	Pro	His	S1	46	24	76	93	48	-57	NA	0.013	0.076	-0.14	50	NA	0.067	NA	NA
GRIN1	453	Gln	Glu	S1	43	20	73	91	44	-55	NA	0.014	-0.034	0.197	8	NA	0.034	NA	NA
GRIN1	453	Gln	Lys	S1	43	20	73	91	44	-55	NA	-0.013	0.025	0.054	8	NA	0.034	NA	NA
GRIN1	453	Gln	Leu	S1	43	20	73	91	44	-55	NA	0.057	-0.61	-0.297	8	NA	0.214	NA	NA
GRIN1	453	Gln	Pro	S1	43	20	73	91	44	-55	NA	0.039	-0.374	0.35	8	NA	0.078	NA	NA
GRIN1	453	Gln	Arg	S1	43	20	73	91	44	-55	NA	0.006	-0.136	-0.153	8	NA	0.034	NA	NA
GRIN1	453	Gln	His	S1	43	20	73	91	44	-55	NA	0.029	-0.165	-0.04	8	benign	0.006	NA	NA
GRIN1	454	Cys	Arg	S1	40	20	70	90	44	-53	0.5387	-0.14	0.658	0.093	1	NA	0.237	NA	0.669
GRIN1	454	Cys	Gly	S1	40	20	70	90	44	-53	0.6137	-0.037	0.138	0.649	1	NA	0.184	NA	0.669
GRIN1	454	Cys	Ser	S1	40	20	70	90	44	-53	0.6824	-0.043	0.648	0.509	1	NA	0.237	NA	0.67
GRIN1	454	Cys	Phe	S1	40	20	70	90	44	-53	0.7968	-0.027	-0.249	-0.201	1	NA	0.162	NA	0.643
GRIN1	454	Cys	Tyr	S1	40	20	70	90	44	-53	0.6909	-0.036	0.026	-0.282	1	NA	0.15	NA	0.644
GRIN1	454	Cys	Trp	S1	40	20	70	90	44	-53	0.842	-0.033	-0.259	-0.193	1	NA	0.162	NA	0.571
GRIN1	455	Cys	Arg	S1	37	17	70	85	42	-55	0.8439	-0.041	-0.281	0.346	0	NA	0.041	NA	0.617
GRIN1	455	Cys	Gly	S1	37	17	70	85	42	-55	0.8358	-0.029	-0.819	1.1	0	NA	0.049	NA	0.584
GRIN1	455	Cys	Ser	S1	37	17	70	85	42	-55	0.8314	-0.032	0.026	0.877	0	NA	0.041	NA	0.631
GRIN1	455	Cys	Phe	S1	37	17	70	85	42	-55	0.45	0.132	1.422	-0.252	0	NA	0.143	NA	0.668
GRIN1	455	Cys	Tyr	S1	37	17	70	85	42	-55	0.4339	-0.111	1.321	-0.28	0	NA	0.143	NA	0.668
GRIN1	455	Cys	Trp	S1	37	17	70	85	42	-55	0.6562	-0.05	0.625	-0.242	0	NA	0.147	NA	0.671
GRIN1	456	Tyr	His	S1	34	16	63	85	40	-51	0.3262	-0.029	0.466	0.833	7	NA	0.167	NA	0.67
GRIN1	456	Tyr	Asp	S1	34	16	63	85	40	-51	0.2706	-0.096	0.649	1.347	7	NA	0.2	NA	0.683
GRIN1	456	Tyr	Asn	S1	34	16	63	85	40	-51	0.3837	-0.019	0.86	1.177	7	NA	0.2	NA	0.681
GRIN1	456	Tyr	Phe	S1	34	16	63	85	40	-51	0.2326	0.032	-0.475	-0.023	7	NA	0.102	NA	0.636
GRIN1	456	Tyr	Ser	S1	34	16	63	85	40	-51	0.1063	-0.04	1.51	1.273	7	NA	0.167	NA	0.736
GRIN1	456	Tyr	Cys	S1	34	16	63	85	40	-51	0.4897	0.021	-0.251	0.307	7	NA	0.061	NA	0.637
GRIN1	457	Gly	Cys	S1	30	15	66	82	38	-53	0.9482	0.226	-6.806	-1.231	0	NA	0.181	NA	0.356
GRIN1	457	Gly	Arg	S1	30	15	66	82	38	-53	0.9469	0.222	-6.189	-0.94	0	NA	0.181	NA	0.356
GRIN1	457	Gly	Ser	S1	30	15	66	82	38	-53	0.9	0.224	-4.473	-0.187	0	benign	0.066	NA	0.311
GRIN1	457	Gly	Val	S1	30	15	66	82	38	-53	0.9426	0.226	-7.358	-1.598	0	NA	0.181	NA	0.356
GRIN1	457	Gly	Ala	S1	30	15	66	82	38	-53	0.9043	0.231	-4.488	-0.781	0	NA	0.115	NA	0.316
GRIN1	457	Gly	Asp	S1	30	15	66	82	38	-53	0.8923	0.219	-5.619	0	0	NA	0.181	NA	0.311
GRIN1	458	Phe	Leu	S1	23	12	64	75	33	-55	0.185	-0.078	-0.951	0.147	2	NA	0.35	NA	0.619
GRIN1	458	Phe	Val	S1	23	12	64	75	33	-55	0.4873	-0.26	-1.328	0.477	2	NA	0.35	NA	0.458
GRIN1	458	Phe	Ile	S1	23	12	64	75	33	-55	0.402	-0.048	-1.048	0.19	2	NA	0.35	NA	0.589
GRIN1	458	Phe	Ser	S1	23	12	64	75	33	-55	0.7069	-0.474	-3.297	2.519	2	NA	0.336	NA	0.334
GRIN1	458	Phe	Cys	S1	23	12	64	75	33	-55	0.5615	-0.459	-3.252	0.928	2	NA	0.336	NA	0.356
GRIN1	458	Phe	Tyr	S1	23	12	64	75	33	-55	0.0737	-0.573	-0.767	0.154	2	NA	0.35	NA	0.618
GRIN1	459	Cys	Arg	S1	28	10	67	77	33	-58	0.8836	-0.092	0.301	0.622	0	NA	0.283	NA	0.6
GRIN1	459	Cys	Gly	S1	28	10	67	77	33	-58	0.6461	-0.098	0.219	1.715	0	NA	0.197	NA	0.67
GRIN1	459	Cys	Ser	S1	28	10	67	77	33	-58	0.4023	-0.138	1.576	1.404	0	NA	0.287	NA	0.685
GRIN1	459	Cys	Phe	S1	28	10	67	77	33	-58	0.7712	-0.02	-0.38	-0.517	0	NA	0.216	NA	0.657
GRIN1	459	Cys	Tyr	S1	28	10	67	77	33	-58	0.732	-0.107	-0.148	-0.412	0	NA	0.216	NA	0.666
GRIN1	459	Cys	Trp	S1	28	10	67	77	33	-58	0.8496	-0.09	-0.869	-0.31	0	NA	0.282	NA	0.601
GRIN1	460	Ile	Phe	S1	30	14	69	80	38	-57	0.638	-0.66	-1.44	-0.079	0	NA	0.075	NA	0.275
GRIN1	460	Ile	Leu	S1	30	14	69	80	38	-57	0.4895	-0.618	-0.903	-0.082	0	NA	0.085	NA	0.63
GRIN1	460	Ile	Val	S1	30	14	69	80	38	-57	0.1594	-0.068	0.134	0.238	0	NA	0.098	NA	0.743
GRIN1	460	Ile	Thr	S1	30	14	69	80	38	-57	0.733	-0.715	-1.236	1.432	0	NA	0.075	NA	0.431
GRIN1	460	Ile	Ser	S1	30	14	69	80	38	-57	0.6789	-0.712	-1.904	1.909	0	NA	0.075	NA	0.304
GRIN1	460	Ile	Asn	S1	30	14	69	80	38	-57	0.7595	-0.723	-2.761	1.806	0	NA	0.074	NA	0.302
GRIN1	460	Ile	Met	S1	30	14	69	80	38	-57	0.1663	-0.664	-0.654	0.661	0	NA	0.072	NA	0.654
GRIN1	461	Asp	Tyr	S1	28	17	67	79	40	-55	0.8683	0.92	-4.5	-2.029	11	NA	0.093	NA	0.315
GRIN1	461	Asp	His	S1	28	17	67	79	40	-55	0.808	0.905	-3.019	-0.83	11	NA	0.093	NA	0.332
GRIN1	461	Asp	Asn	S1	28	17	67	79	40	-55	0.7128	0.871	-1.925	-0.298	11	NA	0.086	NA	0.326
GRIN1	461	Asp	Val	S1	28	17	67	79	40	-55	0.8539	0.953	-4.644	-1.884	11	benign	0.061	NA	0.32
GRIN1	461	Asp	Ala	S1	28	17	67	79	40	-55	0.6746	0.971	-3.34	-0.892	11	NA	0.093	NA	0.306
GRIN1	461	Asp	Gly	S1	28	17	67	79	40	-55	0.7211	0.925	-3.735	0.017	11	benign	0.028	NA	0.326
GRIN1	461	Asp	Glu	S1	28	17	67	79	40	-55	0.3925	0.367	-0.849	-0.255	11	NA	0.096	NA	0.636
GRIN1	462	Leu	Val	S1	23	14	70	73	35	-59	0.4048	-0.521	-0.567	0.43	0	NA	0.167	NA	0.581
GRIN1	462	Leu	Met	S1	23	14	70	73	35	-59	0.2705	-0.836	-0.469	1.33	0	NA	0.2	NA	0.549
GRIN1	462	Leu	Pro	S1	23	14	70	73	35	-59	0.8894	-0.919	-4.129	3.256	0	NA	0.198	NA	0.247
GRIN1	462	Leu	Arg	S1	23	14	70	73	35	-59	0.8574	-0.92	-3.749	1.909	0	NA	0.167	NA	0.286
GRIN1	462	Leu	Gln	S1	23	14	70	73	35	-59	0.8834	-0.926	-3.566	2.31	0	NA	0.167	NA	0.256
GRIN1	463	Leu	Phe	S1	28	17	72	77	39	-61	0.4396	-0.521	-0.918	0.079	0	NA	0.103	NA	0.647
GRIN1	463	Leu	Val	S1	28	17	72	77	39	-61	0.4975	-0.355	-0.346	0.314	0	NA	0.123	NA	0.635
GRIN1	463	Leu	Ile	S1	28	17	72	77	39	-61	0.3296	-0.324	-0.337	0.076	0	NA	0.123	NA	0.616
GRIN1	463	Leu	Pro	S1	28	17	72	77	39	-61	0.8713	-0.663	-3.095	2.913	0	NA	0.133	NA	0.308
GRIN1	463	Leu	Arg	S1	28	17	72	77	39	-61	0.8727	-0.67	-2.836	1.754	0	NA	0.133	NA	0.298
GRIN1	463	Leu	His	S1	28	17	72	77	39	-61	0.8721	-0.664	-3.044	1.867	0	NA	0.133	NA	0.308
GRIN1	464	Ile	Phe	S1	29	19	73	78	42	-59	0.2385	-0.016	-0.154	-0.048	11	NA	0.095	NA	0.679
GRIN1	464	Ile	Leu	S1	29	19	73	78	42	-59	0.1389	0.041	0.258	-0.048	11	NA	0.07	NA	0.746
GRIN1	464	Ile	Val	S1	29	19	73	78	42	-59	0.1118	0.019	0.427	0.17	11	NA	0.112	NA	0.777
GRIN1	464	Ile	Thr	S1	29	19	73	78	42	-59	0.1684	-0.047	1.754	1.292	11	NA	0.107	NA	0.759
GRIN1	464	Ile	Ser	S1	29	19	73	78	42	-59	0.1249	-0.048	2.205	1.741	11	NA	0.107	NA	0.767
GRIN1	464	Ile	Asn	S1	29	19	73	78	42	-59	0.1004	-0.265	2.423	1.679	11	NA	0.107	NA	0.772
GRIN1	464	Ile	Met	S1	29	19	73	78	42	-59	0.2394	-0.014	1.027	0.674	11	NA	0.107	NA	0.734
GRIN1	465	Lys	Gln	S1	25	21	73	75	42	-60	0.1165	0.053	0.292	-0.238	2	NA	0.156	NA	0.735
GRIN1	465	Lys	Glu	S1	25	21	73	75	42	-60	0.1109	-0.245	0.365	0.175	2	NA	0.162	NA	0.745
GRIN1	465	Lys	Met	S1	25	21	73	75	42	-60	0.1841	0.176	-0.072	-0.622	2	benign	0.016	NA	0.655
GRIN1	465	Lys	Thr	S1	25	21	73	75	42	-60	0.1775	0.121	-0.057	-0.078	2	NA	0.148	NA	0.646
GRIN1	465	Lys	Arg	S1	25	21	73	75	42	-60	0.113	-0.008	-0.226	-0.38	2	NA	0.148	NA	0.674
GRIN1	465	Lys	Asn	S1	25	21	73	75	42	-60	0.1324	0.095	-0.562	0.25	2	NA	0.156	NA	0.64
GRIN1	466	Leu	Val	S1	23	17	75	72	38	-64	0.4252	-0.247	-0.072	0.413	0	NA	0.092	NA	0.563
GRIN1	466	Leu	Met	S1	23	17	75	72	38	-64	0.4164	-0.6	-0.374	1.318	0	NA	0.092	NA	0.562
GRIN1	466	Leu	Pro	S1	23	17	75	72	38	-64	0.8753	-0.651	-3.822	3.079	0	NA	0.193	NA	0.276
GRIN1	466	Leu	Arg	S1	23	17	75	72	38	-64	0.8219	-0.65	-3.579	2.013	0	NA	0.193	NA	0.285
GRIN1	466	Leu	Gln	S1	23	17	75	72	38	-64	0.8491	-0.653	-3.44	2.178	0	NA	0.193	NA	0.301
GRIN1	467	Ala	Ser	S1	28	22	78	76	43	-64	0.0857	-0.502	-0.789	0.645	9	NA	0.091	NA	0.637
GRIN1	467	Ala	Pro	S1	28	22	78	76	43	-64	0.8043	-0.446	-2.573	0.701	9	NA	0.12	NA	0.331
GRIN1	467	Ala	Thr	S1	28	22	78	76	43	-64	0.4474	-0.455	-1.455	0.175	9	NA	0.08	NA	0.305
GRIN1	467	Ala	Val	S1	28	22	78	76	43	-64	0.3939	-0.358	-1.73	-0.826	9	NA	0.08	NA	0.318
GRIN1	467	Ala	Gly	S1	28	22	78	76	43	-64	0.315	-0.461	-1.972	0.864	9	NA	0.084	NA	0.296
GRIN1	467	Ala	Glu	S1	28	22	78	76	43	-64	0.5208	-0.548	-2.051	0.436	9	NA	0.084	NA	0.336
GRIN1	468	Arg	Trp	S1	29	24	76	76	46	-61	0.3995	0.274	-2.909	-0.658	63	NA	0.117	NA	0.353
GRIN1	468	Arg	Gly	S1	29	24	76	76	46	-61	0.1585	0.269	-1.691	0.85	63	NA	0.08	NA	0.384
GRIN1	468	Arg	Leu	S1	29	24	76	76	46	-61	0.1183	0.328	-2.464	-0.82	63	NA	0.117	NA	0.417
GRIN1	468	Arg	Pro	S1	29	24	76	76	46	-61	0.2569	0.27	-1.748	0.743	63	NA	0.08	NA	0.332
GRIN1	468	Arg	Gln	S1	29	24	76	76	46	-61	0.0845	0.093	0.385	0.121	63	NA	0.078	NA	0.766
GRIN1	469	Thr	Ser	S1	24	23	78	72	43	-65	0.0907	-0.008	0.352	0.311	64	NA	0.17	NA	0.701
GRIN1	469	Thr	Pro	S1	24	23	78	72	43	-65	0.2489	0.011	-0.985	0.455	64	NA	0.111	NA	0.551
GRIN1	469	Thr	Ala	S1	24	23	78	72	43	-65	0.1406	0.104	0.082	-0.112	64	NA	0.17	NA	0.672
GRIN1	469	Thr	Ile	S1	24	23	78	72	43	-65	0.1021	0.122	-1.115	-0.737	64	NA	0.111	NA	0.459
GRIN1	469	Thr	Asn	S1	24	23	78	72	43	-65	0.0857	-0.056	0.102	0.19	64	NA	0.17	NA	0.672
GRIN1	470	Met	Leu	S1	24	22	80	69	40	-68	0.0664	0.895	0.216	-0.745	9	NA	0.043	NA	0.666
GRIN1	470	Met	Val	S1	24	22	80	69	40	-68	0.0613	-0.054	-0.974	-0.455	9	NA	0.038	NA	0.567
GRIN1	470	Met	Thr	S1	24	22	80	69	40	-68	0.1023	-0.175	-1.84	0.587	9	NA	0.045	NA	0.39
GRIN1	470	Met	Arg	S1	24	22	80	69	40	-68	0.2001	-0.173	-2.785	0.362	9	NA	0.051	NA	0.354
GRIN1	470	Met	Lys	S1	24	22	80	69	40	-68	0.3292	-0.17	-2.937	0.754	9	NA	0.051	NA	0.292
GRIN1	470	Met	Ile	S1	24	22	80	69	40	-68	0.0827	0.034	-0.763	-0.628	9	NA	0.038	NA	0.575
GRIN1	471	Asn	Tyr	S1	30	26	83	75	46	-69	0.738	0.636	-3.498	-1.065	89	NA	0.25	NA	0.333
GRIN1	471	Asn	His	S1	30	26	83	75	46	-69	0.4466	0.599	-1.856	-0.312	89	NA	0.047	NA	0.356
GRIN1	471	Asn	Asp	S1	30	26	83	75	46	-69	0.3672	0.5	-1.135	0.14	89	NA	0.047	NA	0.495
GRIN1	471	Asn	Ile	S1	30	26	83	75	46	-69	0.8264	0.637	-4.321	-1.023	89	NA	0.25	NA	0.289
GRIN1	471	Asn	Thr	S1	30	26	83	75	46	-69	0.6133	0.634	-1.895	-0.226	89	benign	0.113	NA	0.332
GRIN1	471	Asn	Ser	S1	30	26	83	75	46	-69	0.3586	0.628	-0.982	0.108	89	NA	0.047	NA	0.617
GRIN1	471	Asn	Lys	S1	30	26	83	75	46	-69	0.3757	0.508	-1.534	-0.102	89	NA	0.047	NA	0.324
GRIN1	472	Phe	Leu	S1	28	21	80	73	41	-68	0.5876	0.032	-0.336	-0.069	8	NA	0.003	NA	0.613
GRIN1	472	Phe	Val	S1	28	21	80	73	41	-68	0.6686	0.008	-0.511	0.216	8	NA	0.004	NA	0.607
GRIN1	472	Phe	Ile	S1	28	21	80	73	41	-68	0.6374	-0.076	-0.431	0.014	8	NA	0.003	NA	0.602
GRIN1	472	Phe	Ser	S1	28	21	80	73	41	-68	0.8246	-0.391	-2.532	2.322	8	NA	0.047	NA	0.298
GRIN1	472	Phe	Cys	S1	28	21	80	73	41	-68	0.7603	-0.339	-2.256	0.864	8	NA	0.047	NA	0.31
GRIN1	472	Phe	Tyr	S1	28	21	80	73	41	-68	0.489	-0.437	-0.9	0.362	8	NA	0.018	NA	0.599
GRIN1	473	Thr	Ser	S1	35	24	83	79	46	-68	0.1913	0.032	0.136	0.207	39	NA	0.07	NA	0.718
GRIN1	473	Thr	Pro	S1	35	24	83	79	46	-68	0.5705	0.026	-1.243	0.246	39	NA	0.047	NA	0.46
GRIN1	473	Thr	Ala	S1	35	24	83	79	46	-68	0.5445	0.111	-0.781	-0.044	39	NA	0.057	NA	0.628
GRIN1	473	Thr	Ile	S1	35	24	83	79	46	-68	0.6251	0.107	-2.518	-0.452	39	NA	0.15	NA	0.329
GRIN1	473	Thr	Asn	S1	35	24	83	79	46	-68	0.2357	-0.067	-0.161	0.087	39	NA	0.036	NA	0.678
GRIN1	474	Tyr	His	S1	34	21	77	80	44	-63	0.6952	0.101	-1.786	0.931	36	NA	0.057	NA	0.281
GRIN1	474	Tyr	Asp	S1	34	21	77	80	44	-63	0.7833	0.104	-2.867	1.559	36	NA	0.086	NA	0.31
GRIN1	474	Tyr	Asn	S1	34	21	77	80	44	-63	0.7256	0.107	-2.406	1.328	36	NA	0.086	NA	0.331
GRIN1	474	Tyr	Phe	S1	34	21	77	80	44	-63	0.1084	0.329	0.392	-0.052	36	NA	0.045	NA	0.762
GRIN1	474	Tyr	Ser	S1	34	21	77	80	44	-63	0.5942	0.101	-1.649	1.453	36	NA	0.057	NA	0.294
GRIN1	474	Tyr	Cys	S1	34	21	77	80	44	-63	0.5582	0.166	-1.309	0.463	36	NA	0.057	NA	0.437
GRIN1	475	Glu	Gln	S1	37	20	80	82	43	-65	0.2191	0.43	-0.314	-0.146	21	NA	0.005	NA	0.635
GRIN1	475	Glu	Lys	S1	37	20	80	82	43	-65	0.2261	0.344	-0.631	-0.012	21	NA	0.021	NA	0.581
GRIN1	475	Glu	Val	S1	37	20	80	82	43	-65	0.1618	0.803	-2.404	-0.904	21	NA	0.087	NA	0.385
GRIN1	475	Glu	Ala	S1	37	20	80	82	43	-65	0.2917	0.625	-1.604	-0.279	21	NA	0.054	NA	0.263
GRIN1	475	Glu	Gly	S1	37	20	80	82	43	-65	0.4047	0.605	-2.692	0.308	21	NA	0.087	NA	0.345
GRIN1	475	Glu	Asp	S1	37	20	80	82	43	-65	0.0743	0.466	-1.027	0.258	21	NA	0.054	NA	0.577
GRIN1	476	Val	Leu	S1	35	17	75	82	41	-62	0.0533	0.077	0.249	-0.139	4	NA	0.008	NA	0.748
GRIN1	476	Val	Met	S1	35	17	75	82	41	-62	0.3009	-0.246	0.052	0.538	4	NA	0.008	NA	0.649
GRIN1	476	Val	Ala	S1	35	17	75	82	41	-62	0.5052	-0.257	-1.505	0.855	4	NA	0.05	NA	0.289
GRIN1	476	Val	Gly	S1	35	17	75	82	41	-62	0.5136	-0.274	-3.172	1.682	4	NA	0.083	NA	0.334
GRIN1	476	Val	Glu	S1	35	17	75	82	41	-62	0.6913	-0.291	-2.624	1.403	4	NA	0.083	NA	0.307
GRIN1	477	His	Tyr	S1	37	15	77	82	40	-65	0.1431	0.042	0.246	-0.881	23	NA	0.048	NA	0.719
GRIN1	477	His	Asp	S1	37	15	77	82	40	-65	0.3488	0.028	-0.445	0.628	23	NA	0.049	NA	0.607
GRIN1	477	His	Asn	S1	37	15	77	82	40	-65	0.3776	0.024	-0.031	0.42	23	NA	0.041	NA	0.648
GRIN1	477	His	Leu	S1	37	15	77	82	40	-65	0.4976	0.202	0.57	-0.844	23	NA	0.054	NA	0.659
GRIN1	477	His	Pro	S1	37	15	77	82	40	-65	0.6285	0.07	-0.695	0.622	23	NA	0.05	NA	0.549
GRIN1	477	His	Arg	S1	37	15	77	82	40	-65	0.2825	-0.099	0.325	-0.104	23	NA	0.048	NA	0.662
GRIN1	477	His	Gln	S1	37	15	77	82	40	-65	0.3464	-0.06	0.71	0.081	23	NA	0.054	NA	0.66
GRIN1	478	Leu	Val	S1	39	14	72	84	39	-61	0.3553	0.015	0.16	0.164	12	NA	0.108	NA	0.681
GRIN1	478	Leu	Met	S1	39	14	72	84	39	-61	0.5877	-0.199	0.248	0.42	12	NA	0.115	NA	0.67
GRIN1	478	Leu	Pro	S1	39	14	72	84	39	-61	0.4955	-0.352	0.305	1.245	12	NA	0.181	NA	0.664
GRIN1	478	Leu	Arg	S1	39	14	72	84	39	-61	0.586	-0.333	-0.091	0.654	12	NA	0.075	NA	0.644
GRIN1	478	Leu	Gln	S1	39	14	72	84	39	-61	0.317	-0.308	0.384	0.853	12	NA	0.187	NA	0.678
GRIN1	479	Val	Leu	S1	37	11	74	81	36	-63	0.4232	-0.209	-0.441	-0.204	2	NA	0.09	NA	0.639
GRIN1	479	Val	Met	S1	37	11	74	81	36	-63	0.3994	-0.333	-0.107	0.031	2	NA	0.09	NA	0.657
GRIN1	479	Val	Ala	S1	37	11	74	81	36	-63	0.2122	-0.323	-0.298	0.44	2	NA	0.09	NA	0.663
GRIN1	479	Val	Gly	S1	37	11	74	81	36	-63	0.3171	-0.405	-1.807	1.086	2	NA	0.161	NA	0.267
GRIN1	479	Val	Glu	S1	37	11	74	81	36	-63	0.3358	-0.438	-1.223	0.755	2	NA	0.161	NA	0.395
GRIN1	480	Ala	Ser	S1	41	14	76	84	38	-64	0.1081	-0.096	0.539	0.128	71	NA	0.087	NA	0.73
GRIN1	480	Ala	Pro	S1	41	14	76	84	38	-64	0.0903	-0.265	0.845	0.163	71	NA	0.117	NA	0.725
GRIN1	480	Ala	Thr	S1	41	14	76	84	38	-64	0.1385	-0.086	0.105	0.038	71	NA	0.041	NA	0.705
GRIN1	480	Ala	Val	S1	41	14	76	84	38	-64	0.2249	-0.002	-1.252	-0.146	71	NA	0.054	NA	0.388
GRIN1	480	Ala	Gly	S1	41	14	76	84	38	-64	0.1324	-0.063	-0.674	0.202	71	NA	0.088	NA	0.574
GRIN1	480	Ala	Glu	S1	41	14	76	84	38	-64	0.0798	-0.227	0.265	0.115	71	NA	0.048	NA	0.71
GRIN1	481	Asp	Tyr	S1	41	12	73	82	34	-65	0.6954	0.244	-1.118	-0.565	51	NA	0.211	NA	0.389
GRIN1	481	Asp	His	S1	41	12	73	82	34	-65	0.6491	0.239	-0.75	-0.216	51	NA	0.178	NA	0.497
GRIN1	481	Asp	Asn	S1	41	12	73	82	34	-65	0.3711	0.189	-0.339	-0.058	51	NA	0.102	NA	0.595
GRIN1	481	Asp	Val	S1	41	12	73	82	34	-65	0.6785	0.277	-1.165	-0.19	51	NA	0.211	NA	0.409
GRIN1	481	Asp	Ala	S1	41	12	73	82	34	-65	0.6441	0.261	-0.796	-0.093	51	NA	0.211	NA	0.509
GRIN1	481	Asp	Gly	S1	41	12	73	82	34	-65	0.5514	0.247	-0.834	0.177	51	NA	0.211	NA	0.561
GRIN1	481	Asp	Glu	S1	41	12	73	82	34	-65	0.3623	0.185	-0.36	-0.006	51	NA	0.102	NA	0.598
GRIN1	482	Gly	Cys	S1	39	9	70	83	32	-61	0.7738	0.02	-0.768	-0.499	33	NA	0.203	NA	0.553
GRIN1	482	Gly	Arg	S1	39	9	70	83	32	-61	0.342	-0.016	-0.327	-0.494	33	NA	0.17	NA	0.605
GRIN1	482	Gly	Ser	S1	39	9	70	83	32	-61	0.3004	0.01	-0.043	-0.129	33	NA	0.143	NA	0.633
GRIN1	482	Gly	Val	S1	39	9	70	83	32	-61	0.6209	0.046	-0.674	-0.474	33	NA	0.203	NA	0.604
GRIN1	482	Gly	Ala	S1	39	9	70	83	32	-61	0.3368	0.033	-0.203	-0.3	33	NA	0.136	NA	0.638
GRIN1	482	Gly	Asp	S1	39	9	70	83	32	-61	0.3059	-0.022	-0.203	-0.114	33	NA	0.136	NA	0.636
GRIN1	483	Lys	Gln	S1	36	7	71	79	30	-63	0.0898	0.06	-0.015	-0.145	22	NA	0.179	NA	0.705
GRIN1	483	Lys	Glu	S1	36	7	71	79	30	-63	0.1049	0.06	-0.081	0.188	22	NA	0.179	NA	0.714
GRIN1	483	Lys	Met	S1	36	7	71	79	30	-63	0.1466	0.117	-0.326	-0.522	22	NA	0.179	NA	0.69
GRIN1	483	Lys	Thr	S1	36	7	71	79	30	-63	0.1166	0.102	-0.131	0.001	22	NA	0.179	NA	0.709
GRIN1	483	Lys	Arg	S1	36	7	71	79	30	-63	0.1484	0.078	-0.174	-0.426	22	NA	0.179	NA	0.714
GRIN1	483	Lys	Asn	S1	36	7	71	79	30	-63	0.1228	0.05	-0.079	0.091	22	NA	0.179	NA	0.714
GRIN1	484	Phe	Leu	S1	31	3	67	75	27	-63	0.3918	-0.048	-0.524	0.153	7	NA	0.321	NA	0.649
GRIN1	484	Phe	Val	S1	31	3	67	75	27	-63	0.3314	-0.062	-0.643	0.531	7	NA	0.41	NA	0.595
GRIN1	484	Phe	Ile	S1	31	3	67	75	27	-63	0.2382	-0.051	-0.648	0.204	7	NA	0.41	NA	0.621
GRIN1	484	Phe	Ser	S1	31	3	67	75	27	-63	0.4105	-0.084	-0.685	1.615	7	NA	0.41	NA	0.631
GRIN1	484	Phe	Cys	S1	31	3	67	75	27	-63	0.6365	-0.073	-0.845	0.469	7	NA	0.457	NA	0.592
GRIN1	484	Phe	Tyr	S1	31	3	67	75	27	-63	0.0685	-0.134	0.226	-0.103	7	NA	0.265	NA	0.708
GRIN1	485	Gly	Cys	S1	33	6	73	73	25	-67	0.8793	0.047	-1.424	-1.067	0	NA	0.35	NA	0.291
GRIN1	485	Gly	Arg	S1	33	6	73	73	25	-67	0.8221	0.038	-1.238	-0.914	0	NA	0.318	NA	0.445
GRIN1	485	Gly	Ser	S1	33	6	73	73	25	-67	0.6908	0.043	-0.799	-0.215	0	NA	0.328	NA	0.606
GRIN1	485	Gly	Val	S1	33	6	73	73	25	-67	0.6572	0.064	-1.453	-1.068	0	NA	0.35	NA	0.255
GRIN1	485	Gly	Ala	S1	33	6	73	73	25	-67	0.5685	0.054	-0.832	-0.57	0	NA	0.328	NA	0.65
GRIN1	485	Gly	Asp	S1	33	6	73	73	25	-67	0.6559	0.023	-1.077	-0.267	0	NA	0.318	NA	0.521
GRIN1	486	Thr	Ser	S1	35	7	73	73	24	-69	0.0745	-0.007	0.068	0.222	2	NA	0.18	NA	0.709
GRIN1	486	Thr	Pro	S1	35	7	73	73	24	-69	0.3164	0.01	-0.422	0.432	2	NA	0.18	NA	0.613
GRIN1	486	Thr	Ala	S1	35	7	73	73	24	-69	0.1305	0.038	-0.057	-0.029	2	NA	0.18	NA	0.658
GRIN1	486	Thr	Ile	S1	35	7	73	73	24	-69	0.1842	0.04	-0.442	-0.483	2	NA	0.18	NA	0.669
GRIN1	486	Thr	Arg	S1	35	7	73	73	24	-69	0.1798	-0.014	-0.246	-0.414	2	NA	0.18	NA	0.691
GRIN1	486	Thr	Lys	S1	35	7	73	73	24	-69	0.1543	-0.037	-0.121	-0.01	2	NA	0.18	NA	0.687
GRIN1	487	Gln	Glu	S1	35	11	77	69	21	-74	0.1063	0.004	-0.113	0.259	32	NA	0.226	NA	0.656
GRIN1	487	Gln	Lys	S1	35	11	77	69	21	-74	0.0973	-0.034	0.008	0.032	32	NA	0.21	NA	0.647
GRIN1	487	Gln	Leu	S1	35	11	77	69	21	-74	0.0585	0.112	0.038	-0.29	32	NA	0.21	NA	0.652
GRIN1	487	Gln	Pro	S1	35	11	77	69	21	-74	0.0974	0.014	-0.233	0.487	32	NA	0.226	NA	0.662
GRIN1	487	Gln	Arg	S1	35	11	77	69	21	-74	0.1317	-0.044	-0.007	-0.271	32	NA	0.226	NA	0.632
GRIN1	487	Gln	His	S1	35	11	77	69	21	-74	0.2205	0.022	-0.144	-0.047	32	NA	0.226	NA	0.642
GRIN1	488	Glu	Gln	S1	39	13	78	75	25	-73	0.2011	0.007	0.031	-0.173	18	NA	0.111	NA	0.667
GRIN1	488	Glu	Lys	S1	39	13	78	75	25	-73	0.1813	0.005	-0.029	-0.121	18	NA	0.111	NA	0.662
GRIN1	488	Glu	Val	S1	39	13	78	75	25	-73	0.1516	0.074	-0.031	-0.254	18	NA	0.111	NA	0.674
GRIN1	488	Glu	Ala	S1	39	13	78	75	25	-73	0.3592	0.033	-0.053	-0.109	18	NA	0.111	NA	0.644
GRIN1	488	Glu	Gly	S1	39	13	78	75	25	-73	0.3838	0.027	-0.284	0.144	18	NA	0.111	NA	0.653
GRIN1	488	Glu	Asp	S1	39	13	78	75	25	-73	0.1303	-0.035	-0.006	-0.016	18	NA	0.111	NA	0.665
GRIN1	489	Arg	Trp	NA	42	16	80	76	25	-74	0.5508	0.022	-0.294	-0.093	76	NA	0.043	NA	0.585
GRIN1	489	Arg	Gly	NA	42	16	80	76	25	-74	0.1896	0.02	-0.079	0.218	76	NA	0.043	NA	0.651
GRIN1	489	Arg	Leu	NA	42	16	80	76	25	-74	0.1641	0.038	-0.185	-0.006	76	NA	0.043	NA	0.654
GRIN1	489	Arg	Pro	NA	42	16	80	76	25	-74	0.1692	-0.01	0.14	0.213	76	NA	0.077	NA	0.681
GRIN1	489	Arg	Gln	NA	42	16	80	76	25	-74	0.2421	0.012	0.087	0.063	76	NA	0.043	NA	0.671
GRIN1	490	Val	Leu	NA	45	19	83	77	28	-77	NA	-0.017	-0.036	-0.057	41	NA	0.008	NA	NA
GRIN1	490	Val	Met	NA	45	19	83	77	28	-77	NA	-0.019	-0.005	-0.08	41	NA	0.008	NA	NA
GRIN1	490	Val	Ala	NA	45	19	83	77	28	-77	NA	-0.019	0.008	0.024	41	NA	0.008	NA	NA
GRIN1	490	Val	Gly	NA	45	19	83	77	28	-77	NA	-0.021	-0.055	0.131	41	NA	0.008	NA	NA
GRIN1	490	Val	Glu	NA	45	19	83	77	28	-77	NA	-0.028	-0.001	0.058	41	NA	0.008	NA	NA
GRIN1	491	Asn	Tyr	S1	48	21	84	81	31	-76	NA	0.055	-0.2	-0.048	58	NA	0.01	NA	NA
GRIN1	491	Asn	His	S1	48	21	84	81	31	-76	NA	0.053	-0.118	-0.016	58	NA	0.01	NA	NA
GRIN1	491	Asn	Asp	S1	48	21	84	81	31	-76	NA	0.046	-0.09	0.007	58	NA	0.01	NA	NA
GRIN1	491	Asn	Ile	S1	48	21	84	81	31	-76	NA	0.056	-0.243	-0.02	58	NA	0.01	NA	NA
GRIN1	491	Asn	Thr	S1	48	21	84	81	31	-76	NA	0.055	-0.109	-0.002	58	NA	0.01	NA	NA
GRIN1	491	Asn	Ser	S1	48	21	84	81	31	-76	NA	0.053	-0.079	0.009	58	NA	0.01	NA	NA
GRIN1	491	Asn	Lys	S1	48	21	84	81	31	-76	NA	0.052	-0.124	-0.009	58	NA	0.01	NA	NA
GRIN1	492	Asn	Tyr	S1	51	24	86	81	31	-79	NA	0.042	-0.22	-0.039	73	NA	0.044	NA	NA
GRIN1	492	Asn	His	S1	51	24	86	81	31	-79	NA	0.039	-0.126	-0.011	73	NA	0.044	NA	NA
GRIN1	492	Asn	Asp	S1	51	24	86	81	31	-79	NA	0.021	-0.052	0.007	73	NA	0.044	NA	NA
GRIN1	492	Asn	Ile	S1	51	24	86	81	31	-79	NA	0.051	-0.248	-0.016	73	NA	0.044	NA	NA
GRIN1	492	Asn	Thr	S1	51	24	86	81	31	-79	NA	0.041	-0.103	-0.002	73	NA	0.044	NA	NA
GRIN1	492	Asn	Ser	S1	51	24	86	81	31	-79	NA	0.04	-0.052	0.011	73	NA	0.044	NA	NA
GRIN1	492	Asn	Lys	S1	51	24	86	81	31	-79	NA	0.03	-0.091	-0.005	73	NA	0.044	NA	NA
GRIN1	493	Ser	Cys	S1	47	23	86	77	27	-80	NA	0.009	-0.228	-0.07	50	NA	0.008	NA	NA
GRIN1	493	Ser	Arg	S1	47	23	86	77	27	-80	NA	0.004	-0.131	-0.073	50	NA	0.008	NA	NA
GRIN1	493	Ser	Gly	S1	47	23	86	77	27	-80	NA	0.008	-0.169	0.023	50	NA	0.008	NA	NA
GRIN1	493	Ser	Ile	S1	47	23	86	77	27	-80	NA	0.018	-0.218	-0.043	50	NA	0.008	NA	NA
GRIN1	493	Ser	Thr	S1	47	23	86	77	27	-80	NA	0.004	-0.033	-0.027	50	NA	0.008	NA	NA
GRIN1	493	Ser	Asn	S1	47	23	86	77	27	-80	NA	-0.002	-0.081	-0.034	50	NA	0.008	NA	NA
GRIN1	494	Asn	Tyr	S1	45	22	86	73	24	-81	NA	0.043	-0.27	-0.105	54	NA	0.008	NA	NA
GRIN1	494	Asn	His	S1	45	22	86	73	24	-81	NA	0.042	-0.148	-0.021	54	NA	0.008	NA	NA
GRIN1	494	Asn	Asp	S1	45	22	86	73	24	-81	NA	0.028	-0.082	0.017	54	NA	0.008	NA	NA
GRIN1	494	Asn	Ile	S1	45	22	86	73	24	-81	NA	0.054	-0.329	-0.021	54	NA	0.008	NA	NA
GRIN1	494	Asn	Thr	S1	45	22	86	73	24	-81	NA	0.041	-0.043	0.009	54	NA	0.008	NA	NA
GRIN1	494	Asn	Ser	S1	45	22	86	73	24	-81	NA	0.036	0.027	0.032	54	NA	0.008	NA	NA
GRIN1	494	Asn	Lys	S1	45	22	86	73	24	-81	NA	0.022	-0.074	-0.003	54	NA	0.008	NA	NA
GRIN1	495	Lys	Gln	S1	43	20	85	71	25	-81	0.2275	0.014	0.017	-0.024	23	NA	0.041	NA	0.616
GRIN1	495	Lys	Glu	S1	43	20	85	71	25	-81	0.1462	0.003	0.039	0.033	23	NA	0.041	NA	0.637
GRIN1	495	Lys	Met	S1	43	20	85	71	25	-81	0.2659	0.031	-0.437	-0.078	23	NA	0.074	NA	0.574
GRIN1	495	Lys	Thr	S1	43	20	85	71	25	-81	0.123	0.017	0.084	-0.001	23	NA	0.041	NA	0.658
GRIN1	495	Lys	Arg	S1	43	20	85	71	25	-81	0.1702	0.009	-0.164	-0.083	23	NA	0.041	NA	0.636
GRIN1	495	Lys	Asn	S1	43	20	85	71	25	-81	0.1389	-0.21	0.556	0.01	23	benign	0.025	NA	0.684
GRIN1	496	Lys	Gln	S1	39	17	80	70	19	-77	0.256	0.025	-0.087	-0.019	32	NA	0.355	NA	0.609
GRIN1	496	Lys	Glu	S1	39	17	80	70	19	-77	0.3243	0.011	-0.11	0.059	32	NA	0.355	NA	0.589
GRIN1	496	Lys	Met	S1	39	17	80	70	19	-77	0.382	0.058	-0.307	-0.105	32	NA	0.355	NA	0.622
GRIN1	496	Lys	Thr	S1	39	17	80	70	19	-77	0.4014	0.034	0.01	0.012	32	NA	0.34	NA	0.603
GRIN1	496	Lys	Arg	S1	39	17	80	70	19	-77	0.2104	0.011	-0.168	-0.112	32	NA	0.355	NA	0.64
GRIN1	496	Lys	Asn	S1	39	17	80	70	19	-77	0.1911	0.004	0.095	0.045	32	NA	0.34	NA	0.675
GRIN1	497	Glu	Gln	S1	39	14	81	74	26	-75	0.1478	0.032	-0.012	-0.125	19	NA	0.01	NA	0.67
GRIN1	497	Glu	Lys	S1	39	14	81	74	26	-75	0.1237	-0.014	-0.01	-0.095	19	NA	0.01	NA	0.661
GRIN1	497	Glu	Val	S1	39	14	81	74	26	-75	0.1262	0.082	-0.562	-0.245	19	NA	0.053	NA	0.624
GRIN1	497	Glu	Ala	S1	39	14	81	74	26	-75	0.2099	0.067	0.007	-0.09	19	NA	0.01	NA	0.658
GRIN1	497	Glu	Gly	S1	39	14	81	74	26	-75	0.1724	0.05	-0.449	0.107	19	NA	0.043	NA	0.632
GRIN1	497	Glu	Asp	S1	39	14	81	74	26	-75	0.2081	-0.025	-0.045	0.021	19	NA	0.01	NA	0.653
GRIN1	498	Trp	Arg	S1	32	9	77	69	23	-73	0.8416	0.148	-4.871	0.578	19	NA	0.32	NA	0.287
GRIN1	498	Trp	Gly	S1	32	9	77	69	23	-73	0.6671	0.201	-5.215	1.75	19	NA	0.32	NA	0.266
GRIN1	498	Trp	Leu	S1	32	9	77	69	23	-73	0.5472	0.328	-3.763	0.374	19	NA	0.224	NA	0.307
GRIN1	498	Trp	Ser	S1	32	9	77	69	23	-73	0.747	0.186	-4.578	1.434	19	NA	0.255	NA	0.268
GRIN1	498	Trp	Cys	S1	32	9	77	69	23	-73	0.6666	0.209	-4.885	0.63	19	NA	0.32	NA	0.266
GRIN1	499	Asn	Tyr	S1	37	10	76	76	28	-69	0.6988	0.221	-2.116	-1.251	22	NA	0.122	NA	0.305
GRIN1	499	Asn	His	S1	37	10	76	76	28	-69	0.7233	0.212	-1.131	-0.363	22	NA	0.087	NA	0.434
GRIN1	499	Asn	Asp	S1	37	10	76	76	28	-69	0.2189	-0.102	-0.013	0.146	22	NA	0.078	NA	0.666
GRIN1	499	Asn	Ile	S1	37	10	76	76	28	-69	0.6966	0.268	-2.321	-0.951	22	NA	0.154	NA	0.293
GRIN1	499	Asn	Thr	S1	37	10	76	76	28	-69	0.1348	0.183	-0.258	-0.155	22	NA	0.078	NA	0.689
GRIN1	499	Asn	Ser	S1	37	10	76	76	28	-69	0.1965	0.17	0.222	0.102	22	NA	0.051	NA	0.725
GRIN1	499	Asn	Lys	S1	37	10	76	76	28	-69	0.5846	0.083	-0.429	-0.123	22	NA	0.078	NA	0.653
GRIN1	500	Gly	Trp	S1	37	10	76	78	31	-68	0.8969	0.066	-2.881	-1.476	0	NA	0.15	NA	0.259
GRIN1	500	Gly	Arg	S1	37	10	76	78	31	-68	0.8772	-0.271	-0.669	-0.862	0	NA	0.109	NA	0.554
GRIN1	500	Gly	Val	S1	37	10	76	78	31	-68	0.8809	0.105	-2.408	-1.431	0	NA	0.15	NA	0.279
GRIN1	500	Gly	Ala	S1	37	10	76	78	31	-68	0.8022	0.15	-0.603	-0.745	0	NA	0.109	NA	0.63
GRIN1	500	Gly	Glu	S1	37	10	76	78	31	-68	0.6127	-0.168	-0.408	-0.236	0	NA	0.078	NA	0.628
GRIN1	501	Met	Leu	S1	32	6	72	76	31	-66	0.1226	0.502	-0.097	-0.618	0	NA	0.18	NA	0.706
GRIN1	501	Met	Val	S1	32	6	72	76	31	-66	0.2739	0.11	-0.405	-0.239	0	NA	0.18	NA	0.641
GRIN1	501	Met	Thr	S1	32	6	72	76	31	-66	0.6449	-0.145	-1.271	0.948	0	NA	0.312	NA	0.436
GRIN1	501	Met	Arg	S1	32	6	72	76	31	-66	0.712	-0.264	-2.148	0.484	0	NA	0.314	NA	0.32
GRIN1	501	Met	Lys	S1	32	6	72	76	31	-66	0.8126	-0.153	-2.221	1.142	0	NA	0.347	NA	0.315
GRIN1	501	Met	Ile	S1	32	6	72	76	31	-66	0.1859	0.177	-0.441	-0.539	0	NA	0.18	NA	0.681
GRIN1	502	Met	Leu	S1	30	8	76	70	26	-71	0.1186	0.543	0.197	-0.449	1	NA	0.013	NA	0.698
GRIN1	502	Met	Val	S1	30	8	76	70	26	-71	0.0622	0.305	0.005	-0.121	1	NA	0.046	NA	0.645
GRIN1	502	Met	Thr	S1	30	8	76	70	26	-71	0.2289	-0.077	-1.572	0.634	1	NA	0.097	NA	0.309
GRIN1	502	Met	Arg	S1	30	8	76	70	26	-71	0.5746	-0.104	-2.631	0.251	1	NA	0.139	NA	0.327
GRIN1	502	Met	Lys	S1	30	8	76	70	26	-71	0.5043	-0.1	-2.679	0.739	1	NA	0.139	NA	0.329
GRIN1	502	Met	Ile	S1	30	8	76	70	26	-71	0.0721	0.548	0.243	-0.35	1	NA	0.053	NA	0.684
GRIN1	503	Gly	Cys	S1	36	11	79	75	30	-72	0.7587	0.041	-1.75	-1.042	12	NA	0.08	NA	0.277
GRIN1	503	Gly	Arg	S1	36	11	79	75	30	-72	0.3533	-0.119	-0.048	-0.832	12	NA	0.01	NA	0.633
GRIN1	503	Gly	Ser	S1	36	11	79	75	30	-72	0.632	0.006	0.567	-0.198	12	benign	0.025	NA	0.667
GRIN1	503	Gly	Val	S1	36	11	79	75	30	-72	0.8701	0.072	-1.387	-1.308	12	NA	0.08	NA	0.342
GRIN1	503	Gly	Ala	S1	36	11	79	75	30	-72	0.3185	0.142	0.24	-0.705	12	NA	0.05	NA	0.655
GRIN1	503	Gly	Asp	S1	36	11	79	75	30	-72	0.5424	-0.116	0.04	-0.092	12	benign	0.011	NA	0.653
GRIN1	504	Glu	Gln	S1	37	13	79	77	33	-70	0.2759	0.126	0.029	-0.435	14	NA	0.009	NA	0.618
GRIN1	504	Glu	Lys	S1	37	13	79	77	33	-70	0.5508	0.114	-0.253	-0.149	14	NA	0.009	NA	0.658
GRIN1	504	Glu	Val	S1	37	13	79	77	33	-70	0.6473	0.261	-0.975	-1.301	14	NA	0.024	NA	0.556
GRIN1	504	Glu	Ala	S1	37	13	79	77	33	-70	0.4994	0.434	0.266	-0.481	14	NA	0.016	NA	0.652
GRIN1	504	Glu	Gly	S1	37	13	79	77	33	-70	0.6822	0.209	-0.798	0.613	14	NA	0.024	NA	0.57
GRIN1	504	Glu	Asp	S1	37	13	79	77	33	-70	0.157	0.021	-0.497	0.277	14	NA	0.01	NA	0.649
GRIN1	505	Leu	Val	S1	31	13	80	71	31	-73	0.2101	-0.674	-0.769	0.431	0	NA	0.045	NA	0.584
GRIN1	505	Leu	Met	S1	31	13	80	71	31	-73	0.6466	-1.138	-0.781	0.682	0	NA	0.058	NA	0.565
GRIN1	505	Leu	Pro	S1	31	13	80	71	31	-73	0.8284	-1.176	-4.326	2.672	0	NA	0.246	NA	0.269
GRIN1	505	Leu	Arg	S1	31	13	80	71	31	-73	0.857	-1.179	-3.981	1.228	0	NA	0.246	NA	0.29
GRIN1	505	Leu	Gln	S1	31	13	80	71	31	-73	0.8449	-1.174	-3.806	1.538	0	NA	0.215	NA	0.315
GRIN1	506	Leu	Phe	S1	33	14	83	70	27	-76	0.2557	-0.224	-0.694	-0.083	37	benign	0.01	NA	0.586
GRIN1	506	Leu	Val	S1	33	14	83	70	27	-76	0.0671	-0.096	0.119	0.282	37	NA	0.007	NA	0.687
GRIN1	506	Leu	Ile	S1	33	14	83	70	27	-76	0.0872	-0.099	-0.232	0.092	37	NA	0.007	NA	0.662
GRIN1	506	Leu	Pro	S1	33	14	83	70	27	-76	0.4436	-0.248	-0.515	1.805	37	NA	0.017	NA	0.617
GRIN1	506	Leu	Arg	S1	33	14	83	70	27	-76	0.2592	-0.464	0.828	0.977	37	NA	0.112	NA	0.662
GRIN1	506	Leu	His	S1	33	14	83	70	27	-76	0.1965	-0.272	0.275	1.126	37	NA	0.041	NA	0.687
GRIN1	507	Ser	Cys	S1	38	17	85	75	33	-76	0.4874	0.082	-2.525	-0.651	64	NA	0.087	NA	0.342
GRIN1	507	Ser	Arg	S1	38	17	85	75	33	-76	0.093	-0.137	-0.838	-0.545	64	benign	0.015	NA	0.611
GRIN1	507	Ser	Gly	S1	38	17	85	75	33	-76	0.176	0.074	-1.629	0.194	64	NA	0.015	NA	0.354
GRIN1	507	Ser	Ile	S1	38	17	85	75	33	-76	0.2039	0.102	-2.738	-0.923	64	NA	0.087	NA	0.358
GRIN1	507	Ser	Thr	S1	38	17	85	75	33	-76	0.1089	0.05	-0.647	-0.268	64	NA	0.041	NA	0.632
GRIN1	507	Ser	Asn	S1	38	17	85	75	33	-76	0.0847	-0.211	-0.199	-0.125	64	benign	0.005	NA	0.686
GRIN1	508	Gly	Trp	S1	38	19	86	75	35	-76	0.6083	0.117	-4.254	-1.318	33	NA	0.218	NA	0.305
GRIN1	508	Gly	Arg	S1	38	19	86	75	35	-76	0.2332	-0.089	-2.214	-0.85	33	NA	0.087	NA	0.378
GRIN1	508	Gly	Val	S1	38	19	86	75	35	-76	0.7343	0.131	-4.242	-0.921	33	NA	0.218	NA	0.313
GRIN1	508	Gly	Ala	S1	38	19	86	75	35	-76	0.5786	0.131	-2.133	-0.591	33	NA	0.054	NA	0.343
GRIN1	508	Gly	Glu	S1	38	19	86	75	35	-76	0.1444	0.044	-2.295	-0.453	33	NA	0.087	NA	0.403
GRIN1	509	Gln	Glu	S1	38	18	84	78	37	-72	0.1019	-0.21	-0.023	0.304	48	NA	0.005	NA	0.687
GRIN1	509	Gln	Lys	S1	38	18	84	78	37	-72	0.0505	-0.288	0.176	0.134	48	NA	0.005	NA	0.749
GRIN1	509	Gln	Leu	S1	38	18	84	78	37	-72	0.1835	0.256	-2.94	-0.492	48	NA	0.087	NA	0.38
GRIN1	509	Gln	Pro	S1	38	18	84	78	37	-72	0.4261	0.198	-2.346	0.57	48	NA	0.087	NA	0.35
GRIN1	509	Gln	Arg	S1	38	18	84	78	37	-72	0.0801	-0.247	-0.144	-0.169	48	NA	0.005	NA	0.696
GRIN1	509	Gln	His	S1	38	18	84	78	37	-72	0.169	0.168	-1.301	-0.043	48	NA	0.014	NA	0.436
GRIN1	510	Ala	Ser	S1	35	16	81	75	36	-72	0.5517	-0.286	-0.988	0.467	0	NA	0.012	NA	0.626
GRIN1	510	Ala	Pro	S1	35	16	81	75	36	-72	0.8848	-0.282	-2.067	0.627	0	NA	0.019	NA	0.311
GRIN1	510	Ala	Thr	S1	35	16	81	75	36	-72	0.4862	-0.279	-0.64	0.132	0	NA	0.009	NA	0.643
GRIN1	510	Ala	Val	S1	35	16	81	75	36	-72	0.4177	0.212	0.449	-0.544	0	NA	0.023	NA	0.688
GRIN1	510	Ala	Gly	S1	35	16	81	75	36	-72	0.4931	-0.273	-2.261	0.712	0	NA	0.052	NA	0.339
GRIN1	510	Ala	Glu	S1	35	16	81	75	36	-72	0.8424	-0.273	-2.168	0.259	0	NA	0.019	NA	0.34
GRIN1	511	Asp	Tyr	S1	31	17	82	72	35	-73	0.8015	1.726	-6.985	-1.858	18	NA	0.249	NA	0.291
GRIN1	511	Asp	His	S1	31	17	82	72	35	-73	0.4879	1.659	-5.17	-0.729	18	NA	0.249	NA	0.298
GRIN1	511	Asp	Asn	S1	31	17	82	72	35	-73	0.747	1.663	-3.274	-0.269	18	NA	0.152	NA	0.3
GRIN1	511	Asp	Val	S1	31	17	82	72	35	-73	0.795	1.746	-7.155	-1.808	18	NA	0.249	NA	0.277
GRIN1	511	Asp	Ala	S1	31	17	82	72	35	-73	0.7986	1.749	-5.893	-0.857	18	NA	0.249	NA	0.287
GRIN1	511	Asp	Gly	S1	31	17	82	72	35	-73	0.7597	1.727	-5.573	0.065	18	NA	0.249	NA	0.28
GRIN1	511	Asp	Glu	S1	31	17	82	72	35	-73	0.5264	1.649	-3.252	-0.347	18	NA	0.152	NA	0.316
GRIN1	512	Met	Leu	S1	27	14	78	72	35	-69	0.1281	0.342	0	-1.678	0	NA	0.076	NA	0.64
GRIN1	512	Met	Val	S1	27	14	78	72	35	-69	0.3048	0.286	0.049	-1.317	0	NA	0.076	NA	0.601
GRIN1	512	Met	Thr	S1	27	14	78	72	35	-69	0.5424	-0.132	-1.683	1.198	0	benign	0.046	NA	0.279
GRIN1	512	Met	Arg	S1	27	14	78	72	35	-69	0.8227	-0.13	-2.945	1.04	0	NA	0.093	NA	0.268
GRIN1	512	Met	Lys	S1	27	14	78	72	35	-69	0.8006	-0.129	-2.943	1.66	0	NA	0.093	NA	0.275
GRIN1	512	Met	Ile	S1	27	14	78	72	35	-69	0.203	0.496	0.234	-1.551	0	NA	0.083	NA	0.703
GRIN1	513	Ile	Phe	S1	28	9	74	73	31	-67	0.6781	-0.414	-1.133	0.022	0	NA	0.242	NA	0.437
GRIN1	513	Ile	Leu	S1	28	9	74	73	31	-67	0.5392	-0.23	-0.332	-0.073	0	NA	0.113	NA	0.635
GRIN1	513	Ile	Val	S1	28	9	74	73	31	-67	0.1678	-0.089	0.371	0.225	0	NA	0.199	NA	0.723
GRIN1	513	Ile	Thr	S1	28	9	74	73	31	-67	0.4467	-0.469	-0.312	1.945	0	NA	0.113	NA	0.632
GRIN1	513	Ile	Ser	S1	28	9	74	73	31	-67	0.4145	-0.475	-0.476	2.469	0	NA	0.114	NA	0.634
GRIN1	513	Ile	Asn	S1	28	9	74	73	31	-67	0.7775	-0.464	-1.727	2.485	0	NA	0.275	NA	0.26
GRIN1	513	Ile	Met	S1	28	9	74	73	31	-67	0.5601	-0.406	-0.058	0.962	0	NA	0.113	NA	0.622
GRIN1	514	Val	Leu	S1	28	11	72	75	34	-63	0.3055	-0.051	-0.358	-0.227	0	benign	0.021	NA	0.609
GRIN1	514	Val	Met	S1	28	11	72	75	34	-63	0.3188	-0.348	-0.327	0.5	0	NA	0.078	NA	0.602
GRIN1	514	Val	Ala	S1	28	11	72	75	34	-63	0.3213	-0.271	-1.162	0.968	0	NA	0.144	NA	0.436
GRIN1	514	Val	Gly	S1	28	11	72	75	34	-63	0.7815	-0.429	-3.192	1.956	0	NA	0.155	NA	0.276
GRIN1	514	Val	Glu	S1	28	11	72	75	34	-63	0.8123	-0.42	-3.098	1.815	0	NA	0.155	NA	0.289
GRIN1	515	Ala	Ser	S1	27	7	70	74	31	-62	0.4852	-0.29	0.009	0.799	0	NA	0.245	NA	0.627
GRIN1	515	Ala	Pro	S1	27	7	70	74	31	-62	0.8731	-0.258	-1.597	0.902	0	NA	0.344	NA	0.295
GRIN1	515	Ala	Thr	S1	27	7	70	74	31	-62	0.4104	-0.244	-0.705	0.297	0	NA	0.341	NA	0.64
GRIN1	515	Ala	Val	S1	27	7	70	74	31	-62	0.6482	-0.161	-1.855	-1.099	0	NA	0.344	NA	0.285
GRIN1	515	Ala	Gly	S1	27	7	70	74	31	-62	0.2711	-0.278	-0.053	1.102	0	NA	0.245	NA	0.627
GRIN1	515	Ala	Glu	S1	27	7	70	74	31	-62	0.8653	-0.241	-1.55	0.921	0	NA	0.344	NA	0.3
GRIN1	516	Pro	Ser	S1	27	3	66	74	28	-60	0.2322	0.024	1.066	-0.034	1	NA	0.554	NA	0.695
GRIN1	516	Pro	Ala	S1	27	3	66	74	28	-60	0.1462	0.25	0.868	-0.707	1	NA	0.587	NA	0.723
GRIN1	516	Pro	Thr	S1	27	3	66	74	28	-60	0.406	0.067	0.406	-0.497	1	NA	0.525	NA	0.668
GRIN1	516	Pro	Leu	S1	27	3	66	74	28	-60	0.6247	0.158	-1.138	-1.824	1	NA	0.512	NA	0.455
GRIN1	516	Pro	Arg	S1	27	3	66	74	28	-60	0.7605	0.058	-0.595	-0.697	1	NA	0.509	NA	0.65
GRIN1	516	Pro	Gln	S1	27	3	66	74	28	-60	0.7447	0.048	-0.107	-0.506	1	NA	0.382	NA	0.629
GRIN1	517	Leu	Val	S1	25	4	69	70	26	-64	0.5445	-0.226	-0.242	0.39	0	NA	0.254	NA	0.587
GRIN1	517	Leu	Ile	S1	25	4	69	70	26	-64	0.38	-0.024	-0.041	0.164	0	NA	0.254	NA	0.585
GRIN1	517	Leu	Pro	S1	25	4	69	70	26	-64	0.8527	-0.533	-3.218	2.217	0	NA	0.453	NA	0.291
GRIN1	517	Leu	Arg	S1	25	4	69	70	26	-64	0.8407	-0.569	-2.754	1.427	0	NA	0.453	NA	0.281
GRIN1	517	Leu	Gln	S1	25	4	69	70	26	-64	0.8573	-0.553	-2.55	1.634	0	NA	0.42	NA	0.301
GRIN1	518	Thr	Ser	S1	25	3	67	69	21	-64	0.2725	0.004	-0.116	0.475	4	NA	0.524	NA	0.546
GRIN1	518	Thr	Pro	S1	25	3	67	69	21	-64	0.6901	0.033	-1.593	0.587	4	NA	0.699	NA	0.244
GRIN1	518	Thr	Ala	S1	25	3	67	69	21	-64	0.5037	0.205	-0.472	-0.071	4	NA	0.528	NA	0.544
GRIN1	518	Thr	Ile	S1	25	3	67	69	21	-64	0.5835	0.182	-1.774	-1.087	4	NA	0.699	NA	0.264
GRIN1	518	Thr	Asn	S1	25	3	67	69	21	-64	0.7596	0.039	-1.246	0.296	4	NA	0.69	NA	0.388
GRIN1	519	Ile	Leu	S1	20	7	70	64	20	-67	0.5686	-0.427	-0.415	-0.086	27	NA	0.391	NA	0.498
GRIN1	519	Ile	Val	S1	20	7	70	64	20	-67	0.4516	-0.327	-0.043	0.313	27	NA	0.332	NA	0.515
GRIN1	519	Ile	Thr	S1	20	7	70	64	20	-67	0.6084	-0.629	-0.809	1.116	27	NA	0.418	NA	0.5
GRIN1	519	Ile	Arg	S1	20	7	70	64	20	-67	0.7566	-0.774	-1.335	0.713	27	NA	0.418	NA	0.371
GRIN1	519	Ile	Lys	S1	20	7	70	64	20	-67	0.7447	-0.785	-1.191	1.331	27	NA	0.418	NA	0.391
GRIN1	519	Ile	Met	S1	20	7	70	64	20	-67	0.4533	-0.562	-0.1	0.43	27	NA	0.332	NA	0.52
GRIN1	520	Asn	Tyr	S1	25	6	70	64	19	-68	0.7036	0.222	-1.6	-1.335	9	NA	0.287	NA	0.276
GRIN1	520	Asn	His	S1	25	6	70	64	19	-68	0.7769	0.205	-1.421	-0.455	9	NA	0.322	NA	0.26
GRIN1	520	Asn	Asp	S1	25	6	70	64	19	-68	0.6986	0.144	-0.963	0.081	9	NA	0.322	NA	0.54
GRIN1	520	Asn	Ile	S1	25	6	70	64	19	-68	0.5668	0.286	-1.493	-0.949	9	NA	0.354	NA	0.297
GRIN1	520	Asn	Thr	S1	25	6	70	64	19	-68	0.1773	0.029	1.607	-0.232	9	NA	0.207	NA	0.7
GRIN1	520	Asn	Ser	S1	25	6	70	64	19	-68	0.3561	0.164	0.601	0.151	9	NA	0.24	NA	0.617
GRIN1	520	Asn	Lys	S1	25	6	70	64	19	-68	0.7161	0.169	-0.679	-0.21	9	NA	0.282	NA	0.569
GRIN1	521	Asn	Tyr	S1	25	11	74	60	14	-73	0.1564	0.035	-0.929	-0.687	75	NA	0.163	NA	0.547
GRIN1	521	Asn	His	S1	25	11	74	60	14	-73	0.1687	0.031	-0.279	-0.2	75	NA	0.122	NA	0.579
GRIN1	521	Asn	Asp	S1	25	11	74	60	14	-73	0.2563	-0.122	0.204	-0.01	75	NA	0.11	NA	0.55
GRIN1	521	Asn	Ile	S1	25	11	74	60	14	-73	0.3048	0.096	-1.254	-0.417	75	NA	0.163	NA	0.334
GRIN1	521	Asn	Thr	S1	25	11	74	60	14	-73	0.1626	0.041	0.201	-0.095	75	NA	0.11	NA	0.66
GRIN1	521	Asn	Ser	S1	25	11	74	60	14	-73	0.1484	0.021	0.698	0.118	75	NA	0.174	NA	0.695
GRIN1	521	Asn	Lys	S1	25	11	74	60	14	-73	0.1354	-0.089	0.313	-0.096	75	NA	0.174	NA	0.685
GRIN1	522	Glu	Gln	S1	28	11	75	65	18	-73	0.5015	0.63	-0.691	-0.078	12	NA	0.097	NA	0.611
GRIN1	522	Glu	Lys	S1	28	11	75	65	18	-73	0.483	0.643	-1.259	0.054	12	NA	0.063	NA	0.453
GRIN1	522	Glu	Val	S1	28	11	75	65	18	-73	0.6243	0.806	-3.144	-0.27	12	NA	0.166	NA	0.29
GRIN1	522	Glu	Ala	S1	28	11	75	65	18	-73	0.4616	0.848	-1.704	0.069	12	NA	0.094	NA	0.312
GRIN1	522	Glu	Gly	S1	28	11	75	65	18	-73	0.7261	0.749	-2.683	0.526	12	NA	0.166	NA	0.309
GRIN1	522	Glu	Asp	S1	28	11	75	65	18	-73	0.4175	0.539	-0.974	0.2	12	benign	0.079	NA	0.617
GRIN1	523	Arg	Cys	S1	27	3	71	66	21	-69	0.889	1.951	-5.846	-0.413	1	NA	0.492	NA	0.253
GRIN1	523	Arg	Gly	S1	27	3	71	66	21	-69	0.8145	1.946	-4.928	1.817	1	NA	0.492	NA	0.257
GRIN1	523	Arg	Ser	S1	27	3	71	66	21	-69	0.9031	1.94	-3.721	1.315	1	NA	0.427	NA	0.263
GRIN1	523	Arg	Leu	S1	27	3	71	66	21	-69	0.7623	2.047	-4.688	-1.13	1	NA	0.459	NA	0.252
GRIN1	523	Arg	Pro	S1	27	3	71	66	21	-69	0.912	1.932	-4.827	1.553	1	NA	0.492	NA	0.263
GRIN1	523	Arg	His	S1	27	3	71	66	21	-69	0.6898	1.926	-3.396	0.324	1	NA	0.427	NA	0.271
GRIN1	524	Ala	Ser	S1	24	12	77	62	21	-74	0.1461	-0.186	0.127	0.351	42	NA	0.127	NA	0.642
GRIN1	524	Ala	Pro	S1	24	12	77	62	21	-74	0.7918	-0.152	-1.297	0.382	42	benign	0.011	NA	0.279
GRIN1	524	Ala	Thr	S1	24	12	77	62	21	-74	0.4184	-0.159	-0.248	0.006	42	NA	0.143	NA	0.439
GRIN1	524	Ala	Val	S1	24	12	77	62	21	-74	0.5252	-0.081	-1.001	-0.468	42	NA	0.101	NA	0.397
GRIN1	524	Ala	Gly	S1	24	12	77	62	21	-74	0.6994	-0.148	-1.328	0.55	42	NA	0.101	NA	0.283
GRIN1	524	Ala	Glu	S1	24	12	77	62	21	-74	0.1988	-0.473	0.272	0.086	42	NA	0.095	NA	0.591
GRIN1	525	Gln	Glu	S1	27	14	80	61	16	-77	0.1107	-0.07	-0.157	0.081	64	NA	0.076	NA	0.651
GRIN1	525	Gln	Lys	S1	27	14	80	61	16	-77	0.1087	-0.214	0.018	0.072	64	NA	0.076	NA	0.641
GRIN1	525	Gln	Leu	S1	27	14	80	61	16	-77	0.1998	0.333	-2.588	-0.43	64	NA	0.128	NA	0.385
GRIN1	525	Gln	Pro	S1	27	14	80	61	16	-77	0.5185	0.209	-1.887	0.347	64	NA	0.097	NA	0.3
GRIN1	525	Gln	Arg	S1	27	14	80	61	16	-77	0.144	0.013	-0.544	-0.152	64	NA	0.099	NA	0.592
GRIN1	525	Gln	His	S1	27	14	80	61	16	-77	0.2538	0.2	-1.258	-0.063	64	NA	0.065	NA	0.371
GRIN1	526	Tyr	His	S1	29	14	81	64	21	-77	0.1382	0.031	-0.384	0.821	48	NA	0.057	NA	0.623
GRIN1	526	Tyr	Asp	S1	29	14	81	64	21	-77	0.1213	-0.019	-1.004	1.164	48	NA	0.04	NA	0.611
GRIN1	526	Tyr	Asn	S1	29	14	81	64	21	-77	0.3082	-0.016	-0.576	1.151	48	NA	0.04	NA	0.555
GRIN1	526	Tyr	Phe	S1	29	14	81	64	21	-77	0.1104	0.209	-0.364	0.171	48	NA	0.057	NA	0.624
GRIN1	526	Tyr	Ser	S1	29	14	81	64	21	-77	0.2573	0.063	-0.236	1.375	48	NA	0.057	NA	0.601
GRIN1	526	Tyr	Cys	S1	29	14	81	64	21	-77	0.3923	0.088	-1.51	0.673	48	NA	0.04	NA	0.309
GRIN1	527	Ile	Phe	S1	26	11	77	64	25	-74	0.7107	-0.094	-0.405	-0.205	4	NA	0.198	NA	0.574
GRIN1	527	Ile	Leu	S1	26	11	77	64	25	-74	0.4082	0.011	-0.258	-0.148	4	NA	0.181	NA	0.599
GRIN1	527	Ile	Val	S1	26	11	77	64	25	-74	0.1402	0.326	0.091	0.231	4	NA	0.181	NA	0.686
GRIN1	527	Ile	Thr	S1	26	11	77	64	25	-74	0.7607	-0.353	-1.626	1.311	4	NA	0.152	NA	0.265
GRIN1	527	Ile	Ser	S1	26	11	77	64	25	-74	0.7846	-0.352	-2.418	1.937	4	NA	0.161	NA	0.29
GRIN1	527	Ile	Asn	S1	26	11	77	64	25	-74	0.8408	-0.353	-3.233	1.658	4	NA	0.221	NA	0.273
GRIN1	527	Ile	Met	S1	26	11	77	64	25	-74	0.3654	-0.263	-0.257	0.649	4	NA	0.181	NA	0.619
GRIN1	528	Glu	Gln	S1	22	14	79	62	27	-74	0.5179	0.073	-0.283	-0.34	38	NA	0.037	NA	0.349
GRIN1	528	Glu	Lys	S1	22	14	79	62	27	-74	0.5327	0.083	-0.669	-0.001	38	NA	0.038	NA	0.337
GRIN1	528	Glu	Val	S1	22	14	79	62	27	-74	0.547	0.224	-1.868	-1.408	38	NA	0.038	NA	0.252
GRIN1	528	Glu	Ala	S1	22	14	79	62	27	-74	0.276	0.24	-0.933	-0.51	38	NA	0.038	NA	0.352
GRIN1	528	Glu	Gly	S1	22	14	79	62	27	-74	0.3523	0.155	-1.583	0.522	38	NA	0.038	NA	0.257
GRIN1	528	Glu	Asp	S1	22	14	79	62	27	-74	0.0783	-0.539	0.822	0.249	38	NA	0.112	NA	0.648
GRIN1	529	Phe	Leu	S1	21	8	74	63	24	-70	0.7685	-0.877	-3.115	0.046	17	NA	0.311	NA	0.171
GRIN1	529	Phe	Val	S1	21	8	74	63	24	-70	0.9096	-0.942	-3.908	0.438	17	NA	0.311	NA	0.149
GRIN1	529	Phe	Ile	S1	21	8	74	63	24	-70	0.8429	-0.969	-3.591	0.114	17	NA	0.311	NA	0.164
GRIN1	529	Phe	Ser	S1	21	8	74	63	24	-70	0.8474	-1.026	-5.218	2.235	17	benign	0.117	NA	0.154
GRIN1	529	Phe	Cys	S1	21	8	74	63	24	-70	0.8858	-1.004	-5.437	0.767	17	NA	0.322	NA	0.139
GRIN1	529	Phe	Tyr	S1	21	8	74	63	24	-70	0.6209	-1.122	-1.348	0.034	17	NA	0.276	NA	0.287
GRIN1	530	Ser	Pro	S1	19	13	74	65	28	-68	0.7511	0.202	-2.817	0.041	6	NA	0.326	NA	0.267
GRIN1	530	Ser	Ala	S1	19	13	74	65	28	-68	0.5655	0.258	-1.238	-0.625	6	NA	0.291	NA	0.425
GRIN1	530	Ser	Thr	S1	19	13	74	65	28	-68	0.1487	0.077	-0.006	-0.456	6	NA	0.276	NA	0.572
GRIN1	530	Ser	Phe	S1	19	13	74	65	28	-68	0.8605	0.224	-3.682	-1.781	6	NA	0.326	NA	0.242
GRIN1	530	Ser	Cys	S1	19	13	74	65	28	-68	0.8674	0.22	-2.548	-1.212	6	NA	0.326	NA	0.262
GRIN1	530	Ser	Tyr	S1	19	13	74	65	28	-68	0.8896	0.214	-3.348	-1.792	6	NA	0.326	NA	0.223
GRIN1	531	Lys	Gln	S1	13	14	72	59	28	-67	0.4308	0.002	0.236	-0.188	50	NA	0.362	NA	0.154
GRIN1	531	Lys	Glu	S1	13	14	72	59	28	-67	0.3278	-0.019	0.042	0.253	50	NA	0.354	NA	0.107
GRIN1	531	Lys	Met	S1	13	14	72	59	28	-67	0.4994	0.175	-0.507	-0.702	50	NA	0.372	NA	0.026
GRIN1	531	Lys	Thr	S1	13	14	72	59	28	-67	0.4706	0.128	-0.05	-0.187	50	NA	0.354	NA	0.094
GRIN1	531	Lys	Arg	S1	13	14	72	59	28	-67	0.7417	-0.028	-0.266	-0.401	50	NA	0.354	decrease	0.034
GRIN1	531	Lys	Asn	S1	13	14	72	59	28	-67	0.6098	0.058	-0.221	0.1	50	NA	0.354	NA	0.048
GRIN1	532	Pro	Ser	S1	16	12	69	64	26	-64	0.7023	0.551	-3.603	-0.043	16	NA	0.629	NA	0.22
GRIN1	532	Pro	Ala	S1	16	12	69	64	26	-64	0.7029	0.673	-3.703	-0.724	16	NA	0.629	NA	0.22
GRIN1	532	Pro	Thr	S1	16	12	69	64	26	-64	0.7551	0.578	-4.153	-0.56	16	NA	0.629	NA	0.176
GRIN1	532	Pro	Leu	S1	16	12	69	64	26	-64	0.8945	0.622	-5.605	-1.84	16	pathogenic	0.885	NA	0.134
GRIN1	532	Pro	Arg	S1	16	12	69	64	26	-64	0.7069	0.564	-5.057	-0.776	16	NA	0.674	NA	0.19
GRIN1	532	Pro	His	S1	16	12	69	64	26	-64	0.8223	0.589	-5.103	-0.711	16	pathogenic	0.854	decrease	0.133
GRIN1	533	Phe	Leu	S1	19	9	66	68	29	-60	0.8183	-0.023	-1.844	0.059	1	NA	0.475	NA	0.31
GRIN1	533	Phe	Val	S1	19	9	66	68	29	-60	0.7552	-0.076	-1.978	0.478	1	NA	0.475	NA	0.33
GRIN1	533	Phe	Ile	S1	19	9	66	68	29	-60	0.5853	0.044	-1.837	0.135	1	NA	0.475	NA	0.329
GRIN1	533	Phe	Ser	S1	19	9	66	68	29	-60	0.8595	-0.249	-3.342	2.821	1	NA	0.511	NA	0.306
GRIN1	533	Phe	Cys	S1	19	9	66	68	29	-60	0.8565	-0.244	-3.633	0.951	1	NA	0.511	NA	0.306
GRIN1	533	Phe	Tyr	S1	19	9	66	68	29	-60	0.2887	-0.595	1.05	0.187	1	NA	0.565	NA	0.552
GRIN1	534	Lys	Gln	S1	19	9	60	70	25	-57	0.6312	-0.016	0.299	-0.191	20	NA	0.54	NA	0.485
GRIN1	534	Lys	Glu	S1	19	9	60	70	25	-57	0.6599	-0.016	-0.117	0.244	20	NA	0.443	NA	0.468
GRIN1	534	Lys	Met	S1	19	9	60	70	25	-57	0.2481	0.124	1.829	-0.733	20	NA	0.616	NA	0.62
GRIN1	534	Lys	Thr	S1	19	9	60	70	25	-57	0.4924	-0.002	0.843	-0.148	20	NA	0.649	NA	0.499
GRIN1	534	Lys	Arg	S1	19	9	60	70	25	-57	0.7486	-0.08	0.092	-0.463	20	NA	0.443	NA	0.483
GRIN1	534	Lys	Asn	S1	19	9	60	70	25	-57	0.763	-0.016	-0.125	0.163	20	NA	0.443	NA	0.457
GRIN1	535	Tyr	His	S1	13	10	61	63	23	-59	0.5017	0	0.231	0.728	73	NA	0.497	NA	0.127
GRIN1	535	Tyr	Asp	S1	13	10	61	63	23	-59	0.3818	-0.069	0.037	1.206	73	NA	0.522	NA	0.117
GRIN1	535	Tyr	Asn	S1	13	10	61	63	23	-59	0.4627	-0.062	0.392	1.098	73	NA	0.579	NA	0.172
GRIN1	535	Tyr	Phe	S1	13	10	61	63	23	-59	0.6105	0.122	-0.578	0.066	73	NA	0.629	NA	0.077
GRIN1	535	Tyr	Ser	S1	13	10	61	63	23	-59	0.3946	0.009	0.787	1.24	73	NA	0.639	NA	0.167
GRIN1	535	Tyr	Cys	S1	13	10	61	63	23	-59	0.8176	0.065	-1.026	0.464	73	NA	0.689	NA	0.085
GRIN1	536	Gln	Glu	S1	20	7	61	70	21	-57	0.426	-0.091	0.038	0.492	2	NA	0.553	NA	0.533
GRIN1	536	Gln	Lys	S1	20	7	61	70	21	-57	0.6051	0.029	-0.249	0.183	2	NA	0.602	NA	0.541
GRIN1	536	Gln	Leu	S1	20	7	61	70	21	-57	0.2019	0.22	-0.699	-0.849	2	NA	0.704	NA	0.58
GRIN1	536	Gln	Pro	S1	20	7	61	70	21	-57	0.5471	0.039	-0.923	0.784	2	NA	0.737	NA	0.559
GRIN1	536	Gln	Arg	S1	20	7	61	70	21	-57	0.5662	0.017	-0.636	-0.368	2	pathogenic	0.78	NA	0.563
GRIN1	536	Gln	His	S1	20	7	61	70	21	-57	0.3032	0.036	-0.64	-0.134	2	NA	0.704	NA	0.561
GRIN1	537	Gly	Cys	S1	22	8	60	70	19	-57	0.8873	0.071	-2.019	-1.639	2	NA	0.592	NA	0.323
GRIN1	537	Gly	Arg	S1	22	8	60	70	19	-57	0.7207	-0.153	-0.528	-1.402	2	NA	0.531	NA	0.562
GRIN1	537	Gly	Ser	S1	22	8	60	70	19	-57	0.5093	0.002	0.307	-0.389	2	NA	0.505	NA	0.577
GRIN1	537	Gly	Val	S1	22	8	60	70	19	-57	0.8242	0.104	-1.871	-1.705	2	NA	0.592	NA	0.342
GRIN1	537	Gly	Ala	S1	22	8	60	70	19	-57	0.6464	0.104	-0.229	-1.027	2	NA	0.471	NA	0.55
GRIN1	537	Gly	Asp	S1	22	8	60	70	19	-57	0.7049	-0.083	-0.45	-0.278	2	NA	0.541	NA	0.552
GRIN1	538	Leu	Val	S1	25	7	57	72	17	-57	0.2948	-0.163	-0.08	0.387	1	NA	0.588	NA	0.656
GRIN1	538	Leu	Met	S1	25	7	57	72	17	-57	0.3772	-0.367	0.107	0.632	1	NA	0.572	NA	0.718
GRIN1	538	Leu	Pro	S1	25	7	57	72	17	-57	0.7198	-0.434	-1.792	2.366	1	NA	0.64	NA	0.363
GRIN1	538	Leu	Arg	S1	25	7	57	72	17	-57	0.7052	-0.447	-1.411	0.952	1	NA	0.609	NA	0.342
GRIN1	538	Leu	Gln	S1	25	7	57	72	17	-57	0.6785	-0.561	-0.851	1.413	1	NA	0.601	NA	0.66
GRIN1	539	Thr	Ser	S1	26	10	55	75	18	-52	0.2465	-0.016	0.011	0.666	6	NA	0.65	NA	0.689
GRIN1	539	Thr	Pro	S1	26	10	55	75	18	-52	0.8188	0.034	-1.726	0.818	6	NA	0.701	NA	0.388
GRIN1	539	Thr	Ala	S1	26	10	55	75	18	-52	0.2638	0.183	0.177	-0.371	6	NA	0.624	NA	0.747
GRIN1	539	Thr	Ile	S1	26	10	55	75	18	-52	0.5596	0.145	-0.787	-2.033	6	NA	0.672	NA	0.753
GRIN1	539	Thr	Asn	S1	26	10	55	75	18	-52	0.3692	-0.005	-1.107	0.563	6	NA	0.661	NA	0.605
GRIN1	540	Ile	Phe	S1	30	13	52	77	16	-50	0.6156	-0.334	-0.471	-0.025	1	NA	0.802	NA	0.797
GRIN1	540	Ile	Leu	S1	30	13	52	77	16	-50	0.5003	0.01	0.011	-0.113	1	NA	0.819	NA	0.747
GRIN1	540	Ile	Val	S1	30	13	52	77	16	-50	0.4257	-0.156	-0.227	0.261	1	NA	0.769	NA	0.801
GRIN1	540	Ile	Thr	S1	30	13	52	77	16	-50	0.7229	-0.578	-2.042	2.221	1	NA	0.741	NA	0.454
GRIN1	540	Ile	Ser	S1	30	13	52	77	16	-50	0.7643	-0.573	-3.007	2.974	1	NA	0.741	NA	0.441
GRIN1	540	Ile	Asn	S1	30	13	52	77	16	-50	0.8899	-0.575	-3.794	2.87	1	NA	0.741	NA	0.4
GRIN1	540	Ile	Met	S1	30	13	52	77	16	-50	0.309	-0.503	-0.267	1.12	1	NA	0.769	NA	0.775
GRIN1	541	Leu	Val	S1	33	14	51	81	20	-47	0.3576	0.089	0.13	0.351	0	NA	0.568	NA	0.81
GRIN1	541	Leu	Met	S1	33	14	51	81	20	-47	0.298	-0.45	-0.15	1.489	0	NA	0.584	NA	0.758
GRIN1	541	Leu	Pro	S1	33	14	51	81	20	-47	0.8713	-0.53	-3.445	3.501	0	NA	0.512	NA	0.425
GRIN1	541	Leu	Arg	S1	33	14	51	81	20	-47	0.8642	-0.533	-3.142	2.463	0	NA	0.512	NA	0.435
GRIN1	541	Leu	Gln	S1	33	14	51	81	20	-47	0.8912	-0.532	-2.896	2.627	0	NA	0.512	NA	0.416
GRIN1	542	Val	Phe	S1	35	17	48	84	19	-44	0.3052	-0.83	-1.831	-0.363	19	NA	0.607	NA	0.443
GRIN1	542	Val	Leu	S1	35	17	48	84	19	-44	0.3194	-0.801	-1.339	-0.24	19	NA	0.601	NA	0.549
GRIN1	542	Val	Ile	S1	35	17	48	84	19	-44	0.2425	-0.637	-0.558	-0.199	19	NA	0.597	NA	0.708
GRIN1	542	Val	Ala	S1	35	17	48	84	19	-44	0.2711	-0.811	-1.238	0.917	19	NA	0.601	NA	0.563
GRIN1	542	Val	Gly	S1	35	17	48	84	19	-44	0.5295	-0.918	-3.338	1.912	19	NA	0.607	NA	0.487
GRIN1	542	Val	Asp	S1	35	17	48	84	19	-44	0.7219	-0.915	-3.544	1.815	19	NA	0.607	NA	0.462
GRIN1	543	Lys	Gln	S1	39	20	45	87	21	-41	0.4286	0.257	-0.494	-0.265	39	NA	0.51	NA	0.704
GRIN1	543	Lys	Glu	S1	39	20	45	87	21	-41	0.709	0.303	-0.896	0.08	39	NA	0.542	NA	0.65
GRIN1	543	Lys	Met	S1	39	20	45	87	21	-41	0.7547	0.333	-1.563	-0.874	39	NA	0.583	NA	0.372
GRIN1	543	Lys	Thr	S1	39	20	45	87	21	-41	0.5756	0.309	-1.13	-0.147	39	NA	0.542	NA	0.569
GRIN1	543	Lys	Arg	S1	39	20	45	87	21	-41	0.1776	-0.369	0.217	-0.501	39	NA	0.37	NA	0.719
GRIN1	543	Lys	Asn	S1	39	20	45	87	21	-41	0.6991	0.215	-1.105	0.111	39	NA	0.542	NA	0.539
GRIN1	544	Lys	Gln	NA	37	23	40	87	16	-37	0.3362	0.461	-0.535	-0.155	43	NA	0.572	NA	0.682
GRIN1	544	Lys	Glu	NA	37	23	40	87	16	-37	0.4776	0.443	-0.837	0.057	43	NA	0.595	NA	0.671
GRIN1	544	Lys	Met	NA	37	23	40	87	16	-37	0.5543	0.577	-1.762	-0.51	43	NA	0.601	NA	0.438
GRIN1	544	Lys	Thr	NA	37	23	40	87	16	-37	0.3594	0.549	-1.096	-0.029	43	NA	0.595	NA	0.544
GRIN1	544	Lys	Arg	NA	37	23	40	87	16	-37	0.1602	0.237	-0.503	-0.361	43	NA	0.572	NA	0.665
GRIN1	544	Lys	Asn	NA	37	23	40	87	16	-37	0.3887	0.464	-1.129	0.074	43	NA	0.595	NA	0.564
GRIN1	545	Glu	Gln	NA	41	26	39	91	19	-35	0.0766	0.112	-0.207	-0.013	34	NA	0.575	NA	0.69
GRIN1	545	Glu	Lys	NA	41	26	39	91	19	-35	0.0908	-0.004	-0.172	0.1	34	NA	0.602	NA	0.679
GRIN1	545	Glu	Val	NA	41	26	39	91	19	-35	0.1845	0.188	-2.082	-0.006	34	NA	0.776	NA	0.574
GRIN1	545	Glu	Ala	NA	41	26	39	91	19	-35	0.1211	0.251	-0.29	0.099	34	NA	0.609	NA	0.675
GRIN1	545	Glu	Gly	NA	41	26	39	91	19	-35	0.1498	0.131	-0.225	0.339	34	NA	0.575	NA	0.699
GRIN1	545	Glu	Asp	NA	41	26	39	91	19	-35	0.1289	-0.175	0.29	0.093	34	NA	0.623	NA	0.715
GRIN1	546	Ile	Phe	linker S1-M1	44	30	37	94	18	-32	0.1533	-0.021	-0.104	-0.112	53	NA	0.582	NA	0.672
GRIN1	546	Ile	Leu	linker S1-M1	44	30	37	94	18	-32	0.1195	0.028	0.12	-0.013	53	NA	0.566	NA	0.702
GRIN1	546	Ile	Val	linker S1-M1	44	30	37	94	18	-32	0.0876	0.027	0.387	0.069	53	NA	0.574	NA	0.713
GRIN1	546	Ile	Thr	linker S1-M1	44	30	37	94	18	-32	0.0701	-0.059	1.485	0.152	53	NA	0.574	NA	0.713
GRIN1	546	Ile	Ser	linker S1-M1	44	30	37	94	18	-32	0.0665	-0.089	1.95	0.244	53	NA	0.574	NA	0.713
GRIN1	546	Ile	Asn	linker S1-M1	44	30	37	94	18	-32	0.0877	-0.244	1.874	0.163	53	NA	0.574	NA	0.713
GRIN1	546	Ile	Met	linker S1-M1	44	30	37	94	18	-32	0.1355	-0.033	0.671	-0.013	53	NA	0.574	NA	0.717
GRIN1	547	Pro	Ser	linker S1-M1	42	31	33	94	17	-29	0.0751	0.094	0.032	-0.069	84	NA	0.526	NA	0.703
GRIN1	547	Pro	Ala	linker S1-M1	42	31	33	94	17	-29	0.1136	0.178	-0.164	-0.142	84	NA	0.547	NA	0.692
GRIN1	547	Pro	Thr	linker S1-M1	42	31	33	94	17	-29	0.0943	0.103	-0.249	-0.142	84	benign	0.406	NA	0.697
GRIN1	547	Pro	Leu	linker S1-M1	42	31	33	94	17	-29	0.1465	0.207	-1.133	-0.273	84	NA	0.639	NA	0.618
GRIN1	547	Pro	Arg	linker S1-M1	42	31	33	94	17	-29	0.0637	0.003	-0.36	-0.311	84	NA	0.508	NA	0.68
GRIN1	547	Pro	His	linker S1-M1	42	31	33	94	17	-29	0.1496	0.094	-0.606	-0.237	84	NA	0.593	NA	0.652
GRIN1	548	Arg	Trp	linker S1-M1	46	34	31	96	15	-28	0.3281	0.095	-0.737	-0.121	43	benign	0.398	NA	0.623
GRIN1	548	Arg	Gly	linker S1-M1	46	34	31	96	15	-28	0.1239	0.093	-0.566	0.268	43	NA	0.578	NA	0.704
GRIN1	548	Arg	Leu	linker S1-M1	46	34	31	96	15	-28	0.1937	0.251	-0.104	0.007	43	NA	0.857	NA	0.797
GRIN1	548	Arg	Pro	linker S1-M1	46	34	31	96	15	-28	0.1308	0.075	-0.418	0.24	43	NA	0.604	NA	0.742
GRIN1	548	Arg	Gln	linker S1-M1	46	34	31	96	15	-28	0.1414	0.05	0.168	0.07	43	pathogenic	0.766	increase	0.816
GRIN1	549	Ser	Cys	linker S1-M1	48	38	28	97	14	-25	0.7356	0.037	-1.059	-0.226	63	NA	0.853	NA	0.629
GRIN1	549	Ser	Arg	linker S1-M1	48	38	28	97	14	-25	0.4624	-0.013	-0.624	-0.217	63	pathogenic	0.933	decrease	0.501
GRIN1	549	Ser	Gly	linker S1-M1	48	38	28	97	14	-25	0.4543	0.032	-0.754	0.067	63	pathogenic	0.933	NA	0.512
GRIN1	549	Ser	Ile	linker S1-M1	48	38	28	97	14	-25	0.3331	0.086	-0.996	-0.295	63	NA	0.853	NA	0.574
GRIN1	549	Ser	Thr	linker S1-M1	48	38	28	97	14	-25	0.2416	0.017	-0.189	-0.092	63	NA	0.907	NA	0.693
GRIN1	549	Ser	Asn	linker S1-M1	48	38	28	97	14	-25	0.2564	-0.019	-0.429	-0.047	63	NA	0.809	NA	0.666
GRIN1	550	Thr	Ser	linker S1-M1	50	40	26	100	16	-22	0.0894	-0.023	0.225	0.107	42	NA	0.948	NA	0.764
GRIN1	550	Thr	Pro	linker S1-M1	50	40	26	100	16	-22	0.1399	-0.008	-0.492	0.145	42	NA	0.94	NA	0.797
GRIN1	550	Thr	Ala	linker S1-M1	50	40	26	100	16	-22	0.1776	0.047	-0.09	-0.03	42	NA	0.948	NA	0.801
GRIN1	550	Thr	Met	linker S1-M1	50	40	26	100	16	-22	0.3782	0.022	-0.473	-0.152	42	NA	0.94	NA	0.807
GRIN1	550	Thr	Arg	linker S1-M1	50	40	26	100	16	-22	0.1417	-0.137	-0.076	-0.124	42	NA	0.948	NA	0.826
GRIN1	550	Thr	Lys	linker S1-M1	50	40	26	100	16	-22	0.1165	-0.07	0.017	0.01	42	NA	0.948	NA	0.826
GRIN1	551	Leu	Val	linker S1-M1	51	43	23	102	14	-19	0.4493	-0.122	-0.273	0.125	35	NA	0.918	NA	0.814
GRIN1	551	Leu	Met	linker S1-M1	51	43	23	102	14	-19	0.3398	-0.163	0.021	0.151	35	NA	0.939	NA	0.836
GRIN1	551	Leu	Pro	linker S1-M1	51	43	23	102	14	-19	0.3814	-0.21	-0.943	0.62	35	pathogenic	1	increase	0.828
GRIN1	551	Leu	Arg	linker S1-M1	51	43	23	102	14	-19	0.6343	-0.248	-0.706	0.213	35	NA	0.959	NA	0.769
GRIN1	551	Leu	Gln	linker S1-M1	51	43	23	102	14	-19	0.6814	-0.204	-0.614	0.327	35	NA	0.959	NA	0.843
GRIN1	552	Asp	Tyr	linker S1-M1	54	44	25	104	17	-18	0.1667	0.042	0.286	-0.455	44	NA	0.927	NA	0.417
GRIN1	552	Asp	His	linker S1-M1	54	44	25	104	17	-18	0.2386	0.033	0.136	-0.165	44	NA	0.897	NA	0.557
GRIN1	552	Asp	Asn	linker S1-M1	54	44	25	104	17	-18	0.154	-0.007	0.14	-0.043	44	NA	0.897	NA	0.568
GRIN1	552	Asp	Val	linker S1-M1	54	44	25	104	17	-18	0.0881	0.073	-0.076	-0.303	44	NA	0.913	NA	0.632
GRIN1	552	Asp	Ala	linker S1-M1	54	44	25	104	17	-18	0.1111	0.072	0.147	-0.139	44	NA	0.897	NA	0.582
GRIN1	552	Asp	Gly	linker S1-M1	54	44	25	104	17	-18	0.1103	0.048	-0.246	0.065	44	NA	0.863	NA	0.636
GRIN1	552	Asp	Glu	linker S1-M1	54	44	25	104	17	-18	0.1747	-0.045	0.268	-0.047	44	pathogenic	0.839	decrease	0.417
GRIN1	553	Ser	Pro	linker S1-M1	56	46	25	105	16	-19	0.7349	0.033	-0.8	-0.016	38	NA	0.987	NA	0.467
GRIN1	553	Ser	Ala	linker S1-M1	56	46	25	105	16	-19	0.3239	0.102	-0.107	-0.254	38	NA	0.895	NA	0.689
GRIN1	553	Ser	Thr	linker S1-M1	56	46	25	105	16	-19	0.6334	0.025	-0.141	-0.168	38	NA	0.898	NA	0.607
GRIN1	553	Ser	Leu	linker S1-M1	56	46	25	105	16	-19	0.6467	0.115	-0.656	-0.701	38	pathogenic	0.954	NA	0.453
GRIN1	553	Ser	Trp	linker S1-M1	56	46	25	105	16	-19	0.6895	0.036	-1.072	-0.571	38	NA	0.998	NA	0.453
GRIN1	554	Phe	Leu	linker S1-M1	58	48	21	105	15	-17	0.6489	0	-0.361	0.057	28	NA	0.832	NA	0.583
GRIN1	554	Phe	Val	linker S1-M1	58	48	21	105	15	-17	0.7532	-0.161	-0.696	0.123	28	NA	0.865	NA	0.489
GRIN1	554	Phe	Ile	linker S1-M1	58	48	21	105	15	-17	0.6298	-0.077	-0.51	0.09	28	NA	0.832	NA	0.564
GRIN1	554	Phe	Ser	linker S1-M1	58	48	21	105	15	-17	0.8791	-0.267	-1.829	0.547	28	NA	0.933	NA	0.399
GRIN1	554	Phe	Cys	linker S1-M1	58	48	21	105	15	-17	0.7807	-0.263	-1.678	0.234	28	NA	0.933	NA	0.296
GRIN1	554	Phe	Tyr	linker S1-M1	58	48	21	105	15	-17	0.7497	-0.293	-0.646	0.024	28	NA	0.865	NA	0.516
GRIN1	555	Met	Leu	linker S1-M1	58	48	24	105	17	-18	0.05	0.315	0.162	-0.255	22	NA	0.864	NA	0.654
GRIN1	555	Met	Val	linker S1-M1	58	48	24	105	17	-18	0.1849	0.049	-0.172	-0.155	22	NA	0.883	NA	0.67
GRIN1	555	Met	Thr	linker S1-M1	58	48	24	105	17	-18	0.1993	-0.038	-0.643	0.197	22	NA	0.947	NA	0.561
GRIN1	555	Met	Arg	linker S1-M1	58	48	24	105	17	-18	0.6218	-0.04	-1.134	0.063	22	NA	0.998	NA	0.301
GRIN1	555	Met	Lys	linker S1-M1	58	48	24	105	17	-18	0.3385	-0.038	-1.206	0.229	22	NA	0.998	NA	0.335
GRIN1	555	Met	Ile	linker S1-M1	58	48	24	105	17	-18	0.182	0.14	-0.054	-0.194	22	NA	0.88	NA	0.687
GRIN1	556	Gln	Glu	linker S1-M1	55	45	26	102	16	-22	0.2253	0.018	-0.168	0.126	37	NA	0.951	NA	0.823
GRIN1	556	Gln	Lys	linker S1-M1	55	45	26	102	16	-22	0.3209	-0.09	0.077	0.038	37	NA	0.948	NA	0.817
GRIN1	556	Gln	Leu	linker S1-M1	55	45	26	102	16	-22	0.5078	0.172	-0.68	-0.471	37	NA	0.919	NA	0.628
GRIN1	556	Gln	Pro	linker S1-M1	55	45	26	102	16	-22	0.8006	0.072	-0.797	0.103	37	NA	0.96	NA	0.648
GRIN1	556	Gln	Arg	linker S1-M1	55	45	26	102	16	-22	0.1572	-0.12	0.039	-0.113	37	pathogenic	0.891	increase	0.844
GRIN1	556	Gln	His	linker S1-M1	55	45	26	102	16	-22	0.503	0.051	-0.38	-0.053	37	NA	0.94	NA	0.732
GRIN1	557	Pro	Ser	linker S1-M1	54	46	25	100	12	-22	0.7326	0.235	-1.545	0.018	14	NA	0.998	NA	0.503
GRIN1	557	Pro	Ala	linker S1-M1	54	46	25	100	12	-22	0.7495	0.272	-1.476	-0.29	14	NA	0.998	NA	0.503
GRIN1	557	Pro	Thr	linker S1-M1	54	46	25	100	12	-22	0.7104	0.236	-1.603	-0.196	14	NA	0.998	NA	0.497
GRIN1	557	Pro	Leu	linker S1-M1	54	46	25	100	12	-22	0.8592	0.268	-2.026	-0.852	14	pathogenic	1	decrease	0.433
GRIN1	557	Pro	Arg	linker S1-M1	54	46	25	100	12	-22	0.8881	0.231	-2.072	-0.286	14	pathogenic	1	increase	0.653
GRIN1	557	Pro	Gln	linker S1-M1	54	46	25	100	12	-22	0.9138	0.238	-1.834	-0.182	14	NA	0.998	NA	0.499
GRIN1	558	Phe	Leu	linker S1-M1	56	48	24	102	14	-21	0.2238	-0.359	-1.31	0.058	39	NA	0.998	NA	0.457
GRIN1	558	Phe	Val	linker S1-M1	56	48	24	102	14	-21	0.8043	-0.507	-1.861	0.138	39	NA	0.998	NA	0.429
GRIN1	558	Phe	Ile	linker S1-M1	56	48	24	102	14	-21	0.6941	-0.497	-1.64	0.093	39	NA	0.998	NA	0.381
GRIN1	558	Phe	Ser	linker S1-M1	56	48	24	102	14	-21	0.8523	-0.515	-2.645	0.553	39	NA	0.998	NA	0.467
GRIN1	558	Phe	Cys	linker S1-M1	56	48	24	102	14	-21	0.8688	-0.513	-2.6	0.223	39	NA	0.998	NA	0.482
GRIN1	558	Phe	Tyr	linker S1-M1	56	48	24	102	14	-21	0.5876	-0.531	-0.97	-0.002	39	NA	0.998	NA	0.584
GRIN1	559	Gln	Glu	linker S1-M1	59	50	26	104	17	-20	0.1272	0.039	-0.038	0.112	20	NA	0.875	NA	0.894
GRIN1	559	Gln	Lys	linker S1-M1	59	50	26	104	17	-20	0.154	0.042	-0.14	0.045	20	NA	0.878	NA	0.899
GRIN1	559	Gln	Leu	linker S1-M1	59	50	26	104	17	-20	0.6837	0.096	-0.969	-0.49	20	NA	0.971	NA	0.581
GRIN1	559	Gln	Pro	linker S1-M1	59	50	26	104	17	-20	0.4646	0.063	-0.495	0.125	20	NA	0.894	NA	0.792
GRIN1	559	Gln	Arg	linker S1-M1	59	50	26	104	17	-20	0.2085	0.032	-0.328	-0.119	20	pathogenic	0.842	increase	0.876
GRIN1	559	Gln	His	linker S1-M1	59	50	26	104	17	-20	0.1991	0.048	-0.353	-0.043	20	NA	0.894	NA	0.876
GRIN1	560	Ser	Cys	linker S1-M1	62	51	26	107	20	-18	0.3906	0.017	-0.443	-0.352	48	NA	0.472	NA	0.644
GRIN1	560	Ser	Arg	linker S1-M1	62	51	26	107	20	-18	0.1544	-0.026	-0.291	-0.215	48	NA	0.505	NA	0.74
GRIN1	560	Ser	Gly	linker S1-M1	62	51	26	107	20	-18	0.1245	0.01	-0.469	0.04	48	NA	0.505	NA	0.696
GRIN1	560	Ser	Ile	linker S1-M1	62	51	26	107	20	-18	0.1087	0.073	-0.16	-0.561	48	NA	0.486	NA	0.811
GRIN1	560	Ser	Thr	linker S1-M1	62	51	26	107	20	-18	0.1038	-0.002	0.084	-0.127	48	NA	0.403	NA	0.831
GRIN1	560	Ser	Asn	linker S1-M1	62	51	26	107	20	-18	0.0852	-0.028	-0.314	-0.011	48	NA	0.505	NA	0.725
GRIN1	561	Thr	Ser	linker S1-M1	64	54	26	109	22	-16	0.1278	-0.012	0.136	0.108	61	NA	0.155	NA	0.824
GRIN1	561	Thr	Pro	linker S1-M1	64	54	26	109	22	-16	0.3616	-0.003	-0.429	0.13	61	NA	0.212	NA	0.733
GRIN1	561	Thr	Ala	linker S1-M1	64	54	26	109	22	-16	0.2069	0.038	-0.122	-0.109	61	NA	0.235	NA	0.85
GRIN1	561	Thr	Ile	linker S1-M1	64	54	26	109	22	-16	0.4653	0.057	-0.691	-0.46	61	NA	0.327	NA	0.545
GRIN1	561	Thr	Arg	linker S1-M1	64	54	26	109	22	-16	0.4494	-0.038	-0.228	-0.077	61	NA	0.246	NA	0.75
GRIN1	561	Thr	Lys	linker S1-M1	64	54	26	109	22	-16	0.2895	-0.027	-0.083	0.057	61	NA	0.235	NA	0.85
GRIN1	562	Leu	Val	M1	64	55	23	107	18	-15	0.3531	0.203	0.322	0.059	35	NA	0.526	NA	0.74
GRIN1	562	Leu	Met	M1	64	55	23	107	18	-15	0.5162	-0.18	-0.02	0.219	35	NA	0.575	NA	0.737
GRIN1	562	Leu	Pro	M1	64	55	23	107	18	-15	0.8185	-0.213	-1.325	0.526	35	NA	0.729	NA	0.392
GRIN1	562	Leu	Arg	M1	64	55	23	107	18	-15	0.8857	-0.213	-1.228	0.294	35	NA	0.729	NA	0.395
GRIN1	562	Leu	Gln	M1	64	55	23	107	18	-15	0.8792	-0.213	-1.064	0.38	35	NA	0.729	NA	0.447
GRIN1	563	Trp	Arg	M1	60	52	21	107	15	-14	0.8956	0.193	-4.404	0.567	46	NA	0.922	NA	0.354
GRIN1	563	Trp	Gly	M1	60	52	21	107	15	-14	0.8552	0.196	-4.439	1.109	46	pathogenic	0.967	NA	0.309
GRIN1	563	Trp	Leu	M1	60	52	21	107	15	-14	0.7861	0.243	-3.794	-0.275	46	NA	0.922	NA	0.307
GRIN1	563	Trp	Ser	M1	60	52	21	107	15	-14	0.8744	0.196	-4.37	0.992	46	NA	0.922	NA	0.354
GRIN1	563	Trp	Cys	M1	60	52	21	107	15	-14	0.8708	0.205	-4.121	0.179	46	NA	0.922	NA	0.329
GRIN1	564	Leu	Val	M1	68	58	25	114	22	-11	0.1011	-0.186	-0.163	0.059	45	NA	0.132	NA	0.845
GRIN1	564	Leu	Met	M1	68	58	25	114	22	-11	0.2673	-0.287	-0.133	0.331	45	NA	0.132	NA	0.823
GRIN1	564	Leu	Pro	M1	68	58	25	114	22	-11	0.6915	-0.315	-1.425	0.722	45	NA	0.306	NA	0.405
GRIN1	564	Leu	Arg	M1	68	58	25	114	22	-11	0.7243	-0.316	-1.31	0.487	45	NA	0.306	NA	0.435
GRIN1	564	Leu	Gln	M1	68	58	25	114	22	-11	0.6492	-0.315	-1.229	0.574	45	NA	0.24	NA	0.397
GRIN1	565	Leu	Val	M1	68	59	24	111	22	-12	0.4389	-0.103	0.051	0.077	66	NA	0.052	NA	0.743
GRIN1	565	Leu	Met	M1	68	59	24	111	22	-12	0.4583	-0.16	0.04	0.42	66	NA	0.052	NA	0.733
GRIN1	565	Leu	Pro	M1	68	59	24	111	22	-12	0.8482	-0.179	-0.768	0.885	66	NA	0.274	NA	0.49
GRIN1	565	Leu	Arg	M1	68	59	24	111	22	-12	0.6945	-0.188	-0.725	0.627	66	NA	0.307	NA	0.511
GRIN1	565	Leu	Gln	M1	68	59	24	111	22	-12	0.7707	-0.179	-0.585	0.715	66	NA	0.207	NA	0.571
GRIN1	566	Val	Leu	M1	67	60	20	112	18	-9	0.2324	0.085	-0.014	-0.073	38	NA	0.498	NA	0.859
GRIN1	566	Val	Met	M1	67	60	20	112	18	-9	0.2834	-0.16	-0.123	0.321	38	NA	0.498	NA	0.849
GRIN1	566	Val	Ala	M1	67	60	20	112	18	-9	0.457	-0.176	-0.882	0.442	38	NA	0.684	NA	0.663
GRIN1	566	Val	Gly	M1	67	60	20	112	18	-9	0.7481	-0.186	-1.761	0.81	38	NA	0.729	NA	0.563
GRIN1	566	Val	Glu	M1	67	60	20	112	18	-9	0.8407	-0.185	-1.549	0.777	38	NA	0.729	NA	0.546
GRIN1	567	Gly	Trp	M1	71	63	21	116	21	-6	0.6188	0.01	0.079	-0.641	37	NA	0.083	NA	0.783
GRIN1	567	Gly	Arg	M1	71	63	21	116	21	-6	0.606	0.006	-0.036	-0.272	37	NA	0.097	NA	0.783
GRIN1	567	Gly	Val	M1	71	63	21	116	21	-6	0.1806	0.132	0.99	-0.894	37	NA	0.117	NA	0.792
GRIN1	567	Gly	Ala	M1	71	63	21	116	21	-6	0.1356	0.066	0.637	-0.391	37	NA	0.117	NA	0.822
GRIN1	567	Gly	Glu	M1	71	63	21	116	21	-6	0.6304	0.007	-0.139	-0.015	37	NA	0.097	NA	0.756
GRIN1	568	Leu	Val	M1	74	65	23	119	23	-4	0.0993	-0.048	0.074	0.095	34	NA	0.019	NA	0.893
GRIN1	568	Leu	Met	M1	74	65	23	119	23	-4	0.5471	-0.209	-0.069	0.452	34	NA	0.032	NA	0.84
GRIN1	568	Leu	Pro	M1	74	65	23	119	23	-4	0.7396	-0.222	-1.057	0.97	34	NA	0.336	NA	0.603
GRIN1	568	Leu	Arg	M1	74	65	23	119	23	-4	0.7698	-0.22	-1.038	0.74	34	NA	0.336	NA	0.583
GRIN1	568	Leu	Gln	M1	74	65	23	119	23	-4	0.7611	-0.22	-0.933	0.787	34	NA	0.336	NA	0.63
GRIN1	569	Ser	Pro	M1	73	66	21	117	21	-4	0.8261	0.034	-0.766	0.031	42	NA	0.418	NA	0.681
GRIN1	569	Ser	Ala	M1	73	66	21	117	21	-4	0.1713	0.106	0.088	-0.34	42	NA	0.083	NA	0.829
GRIN1	569	Ser	Thr	M1	73	66	21	117	21	-4	0.2867	0.003	0.172	-0.197	42	NA	0.083	NA	0.805
GRIN1	569	Ser	Leu	M1	73	66	21	117	21	-4	0.3895	0.132	-0.166	-0.913	42	NA	0.097	NA	0.798
GRIN1	569	Ser	Trp	M1	73	66	21	117	21	-4	0.8107	0.033	-0.864	-0.627	42	NA	0.351	NA	0.696
GRIN1	570	Val	Leu	M1	72	66	17	118	18	-2	0.2298	0.087	0.106	-0.119	27	NA	0.416	NA	0.97
GRIN1	570	Val	Met	M1	72	66	17	118	18	-2	0.5525	-0.101	0.032	0.42	27	NA	0.416	NA	0.978
GRIN1	570	Val	Ala	M1	72	66	17	118	18	-2	0.5078	-0.102	-0.56	0.598	27	NA	0.712	NA	0.873
GRIN1	570	Val	Gly	M1	72	66	17	118	18	-2	0.7257	-0.124	-1.287	1.138	27	NA	0.796	NA	0.781
GRIN1	570	Val	Glu	M1	72	66	17	118	18	-2	0.8397	-0.125	-1.146	1.094	27	NA	0.796	NA	0.813
GRIN1	571	His	Tyr	M1	76	67	21	122	23	0	0.7398	0.007	0.525	-0.49	74	NA	0.081	NA	0.78
GRIN1	571	His	Asp	M1	76	67	21	122	23	0	0.8621	0.01	-0.218	0.388	74	NA	0.094	NA	0.697
GRIN1	571	His	Asn	M1	76	67	21	122	23	0	0.4824	0.003	-0.062	0.218	74	NA	0.094	NA	0.771
GRIN1	571	His	Leu	M1	76	67	21	122	23	0	0.3443	0.272	1.333	-0.683	74	NA	0.115	NA	0.802
GRIN1	571	His	Pro	M1	76	67	21	122	23	0	0.6912	0.006	-0.016	0.242	74	NA	0.097	NA	0.79
GRIN1	571	His	Arg	M1	76	67	21	122	23	0	0.8647	0.01	0.066	0.008	74	NA	0.081	NA	0.731
GRIN1	571	His	Gln	M1	76	67	21	122	23	0	0.5534	0.006	0.142	0.059	74	NA	0.081	NA	0.785
GRIN1	572	Val	Leu	M1	78	71	23	122	25	0	0.2158	0.063	-0.006	-0.107	42	NA	0.012	NA	0.883
GRIN1	572	Val	Met	M1	78	71	23	122	25	0	0.4764	-0.165	-0.114	0.363	42	NA	0.009	NA	0.82
GRIN1	572	Val	Ala	M1	78	71	23	122	25	0	0.2987	-0.137	-0.539	0.524	42	NA	0.298	NA	0.772
GRIN1	572	Val	Gly	M1	78	71	23	122	25	0	0.3676	-0.181	-1.299	1.011	42	NA	0.364	NA	0.513
GRIN1	572	Val	Glu	M1	78	71	23	122	25	0	0.8436	-0.176	-1.264	0.962	42	NA	0.33	NA	0.529
GRIN1	573	Val	Leu	M1	77	72	20	121	22	1	0.5871	-0.134	-0.318	-0.099	53	NA	0.099	NA	0.819
GRIN1	573	Val	Met	M1	77	72	20	121	22	1	0.581	-0.193	-0.19	0.388	53	NA	0.099	NA	0.839
GRIN1	573	Val	Ala	M1	77	72	20	121	22	1	0.4605	-0.171	-0.236	0.534	53	NA	0.099	NA	0.825
GRIN1	573	Val	Gly	M1	77	72	20	121	22	1	0.7932	-0.223	-0.864	0.99	53	NA	0.369	NA	0.752
GRIN1	573	Val	Glu	M1	77	72	20	121	22	1	0.7976	-0.221	-0.933	0.954	53	NA	0.369	NA	0.737
GRIN1	574	Ala	Ser	M1	79	73	20	123	23	4	0.4138	-0.131	-0.024	0.346	13	NA	0.064	NA	0.871
GRIN1	574	Ala	Pro	M1	79	73	20	123	23	4	0.8618	-0.098	-0.811	0.349	13	NA	0.365	NA	0.731
GRIN1	574	Ala	Thr	M1	79	73	20	123	23	4	0.5437	-0.106	-0.166	0.142	13	NA	0.061	NA	0.859
GRIN1	574	Ala	Val	M1	79	73	20	123	23	4	0.6338	-0.004	-0.44	-0.488	13	NA	0.094	NA	0.817
GRIN1	574	Ala	Gly	M1	79	73	20	123	23	4	0.2537	-0.103	-0.436	0.422	13	NA	0.094	NA	0.833
GRIN1	574	Ala	Asp	M1	79	73	20	123	23	4	0.878	-0.092	-0.919	0.517	13	NA	0.365	NA	0.721
GRIN1	575	Val	Leu	M1	82	75	23	126	26	5	0.0707	0.074	0.048	-0.091	31	NA	0.045	NA	0.893
GRIN1	575	Val	Met	M1	82	75	23	126	26	5	0.2805	-0.163	-0.082	0.336	31	NA	0.043	NA	0.893
GRIN1	575	Val	Ala	M1	82	75	23	126	26	5	0.2334	-0.14	-0.539	0.473	31	NA	0.298	NA	0.777
GRIN1	575	Val	Gly	M1	82	75	23	126	26	5	0.29	-0.181	-1.294	0.884	31	NA	0.43	NA	0.528
GRIN1	575	Val	Glu	M1	82	75	23	126	26	5	0.6512	-0.176	-1.249	0.831	31	NA	0.397	NA	0.476
GRIN1	576	Met	Leu	M1	82	77	24	125	28	4	0.1038	0.19	0.057	-0.431	74	NA	0.143	NA	0.89
GRIN1	576	Met	Val	M1	82	77	24	125	28	4	0.0549	0.228	0.226	-0.336	74	NA	0.15	NA	0.815
GRIN1	576	Met	Thr	M1	82	77	24	125	28	4	0.1256	-0.034	-0.264	0.276	74	NA	0.141	NA	0.864
GRIN1	576	Met	Arg	M1	82	77	24	125	28	4	0.3488	-0.015	-1.046	0.254	74	NA	0.463	NA	0.649
GRIN1	576	Met	Lys	M1	82	77	24	125	28	4	0.4611	-0.019	-0.989	0.418	74	NA	0.463	NA	0.649
GRIN1	576	Met	Ile	M1	82	77	24	125	28	4	0.0762	0.147	0.15	-0.403	74	NA	0.143	NA	0.851
GRIN1	577	Leu	Val	M1	82	77	21	126	25	6	0.3523	-0.17	-0.218	0.092	19	NA	0.076	NA	0.782
GRIN1	577	Leu	Met	M1	82	77	21	126	25	6	0.3343	-0.258	-0.094	0.369	19	NA	0.076	NA	0.833
GRIN1	577	Leu	Pro	M1	82	77	21	126	25	6	0.7971	-0.296	-1.46	0.835	19	NA	0.464	NA	0.538
GRIN1	577	Leu	Arg	M1	82	77	21	126	25	6	0.8825	-0.305	-1.249	0.581	19	NA	0.43	NA	0.563
GRIN1	577	Leu	Gln	M1	82	77	21	126	25	6	0.7414	-0.307	-1.166	0.653	19	NA	0.398	NA	0.567
GRIN1	578	Tyr	His	M1	81	76	20	127	24	8	0.6808	0.015	-0.768	0.588	22	NA	0.598	NA	0.759
GRIN1	578	Tyr	Asp	M1	81	76	20	127	24	8	0.8192	0.041	-1.395	1.01	22	NA	0.564	NA	0.612
GRIN1	578	Tyr	Asn	M1	81	76	20	127	24	8	0.8428	0.037	-1.167	0.849	22	NA	0.531	NA	0.655
GRIN1	578	Tyr	Phe	M1	81	76	20	127	24	8	0.2429	0.128	-0.233	-0.121	22	NA	0.176	NA	0.851
GRIN1	578	Tyr	Ser	M1	81	76	20	127	24	8	0.6949	0.035	-0.851	0.876	22	NA	0.531	NA	0.759
GRIN1	578	Tyr	Cys	M1	81	76	20	127	24	8	0.5896	0.062	-1.019	0.189	22	NA	0.531	NA	0.706
GRIN1	579	Leu	Val	M1	87	81	26	130	30	9	0.2641	-0.19	-0.222	0.071	78	NA	0.306	NA	0.89
GRIN1	579	Leu	Met	M1	87	81	26	130	30	9	0.4721	-0.293	-0.163	0.277	78	NA	0.306	NA	0.858
GRIN1	579	Leu	Pro	M1	87	81	26	130	30	9	0.8595	-0.309	-1.405	0.589	78	NA	0.597	NA	0.528
GRIN1	579	Leu	Arg	M1	87	81	26	130	30	9	0.8232	-0.339	-1.189	0.409	78	NA	0.597	NA	0.561
GRIN1	579	Leu	Gln	M1	87	81	26	130	30	9	0.806	-0.318	-1.165	0.456	78	NA	0.597	NA	0.608
GRIN1	580	Leu	Val	M1	86	82	26	128	30	9	0.3989	-0.1	-0.065	0.118	49	NA	0.34	NA	0.894
GRIN1	580	Leu	Met	M1	86	82	26	128	30	9	0.5021	-0.218	-0.075	0.304	49	NA	0.34	NA	0.856
GRIN1	580	Leu	Pro	M1	86	82	26	128	30	9	0.8929	-0.245	-1.31	0.758	49	NA	0.63	NA	0.547
GRIN1	580	Leu	Arg	M1	86	82	26	128	30	9	0.8844	-0.252	-1.155	0.473	49	NA	0.63	NA	0.581
GRIN1	580	Leu	Gln	M1	86	82	26	128	30	9	0.6882	-0.254	-1.067	0.556	49	NA	0.63	NA	0.631
GRIN1	581	Asp	Tyr	linker M1-M2	89	84	26	131	31	12	0.8408	0.047	-0.439	-0.659	36	NA	0.306	NA	0.767
GRIN1	581	Asp	His	linker M1-M2	89	84	26	131	31	12	0.7308	0.024	-0.046	-0.23	36	NA	0.273	NA	0.859
GRIN1	581	Asp	Asn	linker M1-M2	89	84	26	131	31	12	0.5812	0.004	0.045	-0.07	36	NA	0.276	NA	0.863
GRIN1	581	Asp	Val	linker M1-M2	89	84	26	131	31	12	0.7897	0.077	-0.51	-0.544	36	NA	0.412	NA	0.783
GRIN1	581	Asp	Ala	linker M1-M2	89	84	26	131	31	12	0.4607	0.108	0.057	-0.241	36	NA	0.276	NA	0.863
GRIN1	581	Asp	Gly	linker M1-M2	89	84	26	131	31	12	0.551	0.051	-0.357	0.046	36	NA	0.273	NA	0.815
GRIN1	581	Asp	Glu	linker M1-M2	89	84	26	131	31	12	0.302	-0.13	0.329	-0.119	36	NA	0.282	NA	0.845
GRIN1	582	Arg	Cys	linker M1-M2	91	87	29	134	34	13	0.5962	0.392	-1.547	-0.09	49	NA	0.616	NA	0.51
GRIN1	582	Arg	Gly	linker M1-M2	91	87	29	134	34	13	0.6959	0.385	-1.252	0.147	49	NA	0.616	NA	0.543
GRIN1	582	Arg	Ser	linker M1-M2	91	87	29	134	34	13	0.5912	0.38	-0.748	0.118	49	pathogenic	0.77	NA	0.642
GRIN1	582	Arg	Leu	linker M1-M2	91	87	29	134	34	13	0.4181	0.421	-1.211	-0.21	49	NA	0.616	NA	0.542
GRIN1	582	Arg	Pro	linker M1-M2	91	87	29	134	34	13	0.7851	0.382	-1.255	0.122	49	NA	0.616	NA	0.534
GRIN1	582	Arg	His	linker M1-M2	91	87	29	134	34	13	0.3709	0.339	-0.582	0.023	49	benign	0.428	NA	0.745
GRIN1	583	Phe	Leu	linker M1-M2	NA	NA	NA	NA	NA	NA	0.2803	NA	NA	NA	NA	NA	NA	NA	NA
GRIN1	583	Phe	Val	linker M1-M2	NA	NA	NA	NA	NA	NA	0.3276	NA	NA	NA	NA	NA	NA	NA	NA
GRIN1	583	Phe	Ile	linker M1-M2	NA	NA	NA	NA	NA	NA	0.4047	NA	NA	NA	NA	NA	NA	NA	NA
GRIN1	583	Phe	Ser	linker M1-M2	NA	NA	NA	NA	NA	NA	0.6226	NA	NA	NA	NA	NA	NA	NA	NA
GRIN1	583	Phe	Cys	linker M1-M2	NA	NA	NA	NA	NA	NA	0.6056	NA	NA	NA	NA	NA	NA	NA	NA
GRIN1	583	Phe	Tyr	linker M1-M2	NA	NA	NA	NA	NA	NA	0.3871	NA	NA	NA	NA	NA	NA	NA	NA
GRIN1	584	Ser	Cys	NA	NA	NA	NA	NA	NA	NA	0.7719	NA	NA	NA	NA	NA	NA	NA	NA
GRIN1	584	Ser	Arg	NA	NA	NA	NA	NA	NA	NA	0.8214	NA	NA	NA	NA	NA	NA	NA	NA
GRIN1	584	Ser	Gly	NA	NA	NA	NA	NA	NA	NA	0.7315	NA	NA	NA	NA	NA	NA	NA	NA
GRIN1	584	Ser	Ile	NA	NA	NA	NA	NA	NA	NA	0.7132	NA	NA	NA	NA	NA	NA	NA	NA
GRIN1	584	Ser	Thr	NA	NA	NA	NA	NA	NA	NA	0.5214	NA	NA	NA	NA	NA	NA	NA	NA
GRIN1	584	Ser	Asn	NA	NA	NA	NA	NA	NA	NA	0.6045	NA	NA	NA	NA	NA	NA	NA	NA
GRIN1	585	Pro	Ser	NA	NA	NA	NA	NA	NA	NA	0.6461	NA	NA	NA	NA	NA	NA	NA	NA
GRIN1	585	Pro	Ala	NA	NA	NA	NA	NA	NA	NA	0.5096	NA	NA	NA	NA	NA	NA	NA	NA
GRIN1	585	Pro	Thr	NA	NA	NA	NA	NA	NA	NA	0.7209	NA	NA	NA	NA	NA	NA	NA	NA
GRIN1	585	Pro	Leu	NA	NA	NA	NA	NA	NA	NA	0.7575	NA	NA	NA	NA	NA	NA	NA	NA
GRIN1	585	Pro	Arg	NA	NA	NA	NA	NA	NA	NA	0.7788	NA	NA	NA	NA	NA	NA	NA	NA
GRIN1	585	Pro	His	NA	NA	NA	NA	NA	NA	NA	0.7536	NA	NA	NA	NA	NA	NA	NA	NA
GRIN1	586	Phe	Leu	linker M1-M2	NA	NA	NA	NA	NA	NA	0.337	NA	NA	NA	NA	NA	NA	NA	NA
GRIN1	586	Phe	Val	linker M1-M2	NA	NA	NA	NA	NA	NA	0.4766	NA	NA	NA	NA	NA	NA	NA	NA
GRIN1	586	Phe	Ile	linker M1-M2	NA	NA	NA	NA	NA	NA	0.7047	NA	NA	NA	NA	NA	NA	NA	NA
GRIN1	586	Phe	Ser	linker M1-M2	NA	NA	NA	NA	NA	NA	0.4357	NA	NA	NA	NA	NA	NA	NA	NA
GRIN1	586	Phe	Cys	linker M1-M2	NA	NA	NA	NA	NA	NA	0.7536	NA	NA	NA	NA	NA	NA	NA	NA
GRIN1	586	Phe	Tyr	linker M1-M2	NA	NA	NA	NA	NA	NA	0.2982	NA	NA	NA	NA	NA	NA	NA	NA
GRIN1	587	Gly	Cys	linker M1-M2	NA	NA	NA	NA	NA	NA	0.7824	NA	NA	NA	NA	NA	NA	NA	NA
GRIN1	587	Gly	Arg	linker M1-M2	NA	NA	NA	NA	NA	NA	0.4876	NA	NA	NA	NA	NA	NA	NA	NA
GRIN1	587	Gly	Ser	linker M1-M2	NA	NA	NA	NA	NA	NA	0.2175	NA	NA	NA	NA	NA	NA	NA	NA
GRIN1	587	Gly	Val	linker M1-M2	NA	NA	NA	NA	NA	NA	0.6078	NA	NA	NA	NA	NA	NA	NA	NA
GRIN1	587	Gly	Ala	linker M1-M2	NA	NA	NA	NA	NA	NA	0.4573	NA	NA	NA	NA	NA	NA	NA	NA
GRIN1	587	Gly	Asp	linker M1-M2	NA	NA	NA	NA	NA	NA	0.2685	NA	NA	NA	NA	NA	NA	NA	NA
GRIN1	588	Arg	Trp	linker M1-M2	NA	NA	NA	NA	NA	NA	0.2769	NA	NA	NA	NA	NA	NA	NA	NA
GRIN1	588	Arg	Gly	linker M1-M2	NA	NA	NA	NA	NA	NA	0.4686	NA	NA	NA	NA	NA	NA	NA	NA
GRIN1	588	Arg	Leu	linker M1-M2	NA	NA	NA	NA	NA	NA	0.237	NA	NA	NA	NA	NA	NA	NA	NA
GRIN1	588	Arg	Pro	linker M1-M2	NA	NA	NA	NA	NA	NA	0.6491	NA	NA	NA	NA	NA	NA	NA	NA
GRIN1	588	Arg	Gln	linker M1-M2	NA	NA	NA	NA	NA	NA	0.3641	NA	NA	NA	NA	NA	NA	NA	NA
GRIN1	589	Phe	Leu	linker M1-M2	NA	NA	NA	NA	NA	NA	0.3093	NA	NA	NA	NA	NA	NA	NA	NA
GRIN1	589	Phe	Val	linker M1-M2	NA	NA	NA	NA	NA	NA	0.386	NA	NA	NA	NA	NA	NA	NA	NA
GRIN1	589	Phe	Ile	linker M1-M2	NA	NA	NA	NA	NA	NA	0.4506	NA	NA	NA	NA	NA	NA	NA	NA
GRIN1	589	Phe	Ser	linker M1-M2	NA	NA	NA	NA	NA	NA	0.3656	NA	NA	NA	NA	NA	NA	NA	NA
GRIN1	589	Phe	Cys	linker M1-M2	NA	NA	NA	NA	NA	NA	0.5575	NA	NA	NA	NA	NA	NA	NA	NA
GRIN1	589	Phe	Tyr	linker M1-M2	NA	NA	NA	NA	NA	NA	0.1381	NA	NA	NA	NA	NA	NA	NA	NA
GRIN1	590	Lys	Gln	linker M1-M2	NA	NA	NA	NA	NA	NA	0.2922	NA	NA	NA	NA	NA	NA	NA	NA
GRIN1	590	Lys	Glu	linker M1-M2	NA	NA	NA	NA	NA	NA	0.3612	NA	NA	NA	NA	NA	NA	NA	NA
GRIN1	590	Lys	Met	linker M1-M2	NA	NA	NA	NA	NA	NA	0.3621	NA	NA	NA	NA	NA	NA	NA	NA
GRIN1	590	Lys	Thr	linker M1-M2	NA	NA	NA	NA	NA	NA	0.4381	NA	NA	NA	NA	NA	NA	NA	NA
GRIN1	590	Lys	Arg	linker M1-M2	NA	NA	NA	NA	NA	NA	0.1437	NA	NA	NA	NA	NA	NA	NA	NA
GRIN1	590	Lys	Asn	linker M1-M2	NA	NA	NA	NA	NA	NA	0.1823	NA	NA	NA	NA	NA	NA	NA	NA
GRIN1	591	Val	Leu	linker M1-M2	NA	NA	NA	NA	NA	NA	0.0433	NA	NA	NA	NA	NA	NA	NA	NA
GRIN1	591	Val	Met	linker M1-M2	NA	NA	NA	NA	NA	NA	0.1119	NA	NA	NA	NA	NA	NA	NA	NA
GRIN1	591	Val	Ala	linker M1-M2	NA	NA	NA	NA	NA	NA	0.1171	NA	NA	NA	NA	NA	NA	NA	NA
GRIN1	591	Val	Gly	linker M1-M2	NA	NA	NA	NA	NA	NA	0.2154	NA	NA	NA	NA	NA	NA	NA	NA
GRIN1	591	Val	Glu	linker M1-M2	NA	NA	NA	NA	NA	NA	0.1234	NA	NA	NA	NA	NA	NA	NA	NA
GRIN1	592	Asn	Tyr	linker M1-M2	NA	NA	NA	NA	NA	NA	0.2927	NA	NA	NA	NA	NA	NA	NA	NA
GRIN1	592	Asn	His	linker M1-M2	NA	NA	NA	NA	NA	NA	0.1894	NA	NA	NA	NA	NA	NA	NA	NA
GRIN1	592	Asn	Asp	linker M1-M2	NA	NA	NA	NA	NA	NA	0.1125	NA	NA	NA	NA	NA	NA	NA	NA
GRIN1	592	Asn	Ile	linker M1-M2	NA	NA	NA	NA	NA	NA	0.2749	NA	NA	NA	NA	NA	NA	NA	NA
GRIN1	592	Asn	Thr	linker M1-M2	NA	NA	NA	NA	NA	NA	0.1992	NA	NA	NA	NA	NA	NA	NA	NA
GRIN1	592	Asn	Ser	linker M1-M2	NA	NA	NA	NA	NA	NA	0.1409	NA	NA	NA	NA	NA	NA	NA	NA
GRIN1	592	Asn	Lys	linker M1-M2	NA	NA	NA	NA	NA	NA	0.0893	NA	NA	NA	NA	NA	NA	NA	NA
GRIN1	593	Ser	Cys	linker M1-M2	NA	NA	NA	NA	NA	NA	0.4516	NA	NA	NA	NA	NA	NA	NA	NA
GRIN1	593	Ser	Arg	linker M1-M2	NA	NA	NA	NA	NA	NA	0.1314	NA	NA	NA	NA	NA	NA	NA	NA
GRIN1	593	Ser	Gly	linker M1-M2	NA	NA	NA	NA	NA	NA	0.167	NA	NA	NA	NA	NA	NA	NA	NA
GRIN1	593	Ser	Ile	linker M1-M2	NA	NA	NA	NA	NA	NA	0.2593	NA	NA	NA	NA	NA	NA	NA	NA
GRIN1	593	Ser	Thr	linker M1-M2	NA	NA	NA	NA	NA	NA	0.1529	NA	NA	NA	NA	NA	NA	NA	NA
GRIN1	593	Ser	Asn	linker M1-M2	NA	NA	NA	NA	NA	NA	0.1728	NA	NA	NA	NA	NA	NA	NA	NA
GRIN1	594	Glu	Gln	linker M1-M2	NA	NA	NA	NA	NA	NA	0.1944	NA	NA	NA	NA	NA	NA	NA	NA
GRIN1	594	Glu	Lys	linker M1-M2	NA	NA	NA	NA	NA	NA	0.1163	NA	NA	NA	NA	NA	NA	NA	NA
GRIN1	594	Glu	Val	linker M1-M2	NA	NA	NA	NA	NA	NA	0.185	NA	NA	NA	NA	NA	NA	NA	NA
GRIN1	594	Glu	Ala	linker M1-M2	NA	NA	NA	NA	NA	NA	0.1997	NA	NA	NA	NA	NA	NA	NA	NA
GRIN1	594	Glu	Gly	linker M1-M2	NA	NA	NA	NA	NA	NA	0.1383	NA	NA	NA	NA	NA	NA	NA	NA
GRIN1	594	Glu	Asp	linker M1-M2	NA	NA	NA	NA	NA	NA	0.0879	NA	NA	NA	NA	NA	NA	NA	NA
GRIN1	595	Glu	Gln	linker M1-M2	NA	NA	NA	NA	NA	NA	0.1642	NA	NA	NA	NA	NA	NA	NA	NA
GRIN1	595	Glu	Lys	linker M1-M2	NA	NA	NA	NA	NA	NA	0.1835	NA	NA	NA	NA	NA	NA	NA	NA
GRIN1	595	Glu	Val	linker M1-M2	NA	NA	NA	NA	NA	NA	0.1794	NA	NA	NA	NA	NA	NA	NA	NA
GRIN1	595	Glu	Ala	linker M1-M2	NA	NA	NA	NA	NA	NA	0.1481	NA	NA	NA	NA	NA	NA	NA	NA
GRIN1	595	Glu	Gly	linker M1-M2	NA	NA	NA	NA	NA	NA	0.1373	NA	NA	NA	NA	NA	NA	NA	NA
GRIN1	595	Glu	Asp	linker M1-M2	NA	NA	NA	NA	NA	NA	0.0972	NA	NA	NA	NA	NA	NA	NA	NA
GRIN1	596	Glu	Gln	linker M1-M2	NA	NA	NA	NA	NA	NA	0.1498	NA	NA	NA	NA	NA	NA	NA	NA
GRIN1	596	Glu	Lys	linker M1-M2	NA	NA	NA	NA	NA	NA	0.0969	NA	NA	NA	NA	NA	NA	NA	NA
GRIN1	596	Glu	Val	linker M1-M2	NA	NA	NA	NA	NA	NA	0.169	NA	NA	NA	NA	NA	NA	NA	NA
GRIN1	596	Glu	Ala	linker M1-M2	NA	NA	NA	NA	NA	NA	0.2008	NA	NA	NA	NA	NA	NA	NA	NA
GRIN1	596	Glu	Gly	linker M1-M2	NA	NA	NA	NA	NA	NA	0.1515	NA	NA	NA	NA	NA	NA	NA	NA
GRIN1	596	Glu	Asp	linker M1-M2	NA	NA	NA	NA	NA	NA	0.1215	NA	NA	NA	NA	NA	NA	NA	NA
GRIN1	597	Glu	Gln	linker M1-M2	NA	NA	NA	NA	NA	NA	0.4378	NA	NA	NA	NA	NA	NA	NA	NA
GRIN1	597	Glu	Lys	linker M1-M2	NA	NA	NA	NA	NA	NA	0.3198	NA	NA	NA	NA	NA	NA	NA	NA
GRIN1	597	Glu	Val	linker M1-M2	NA	NA	NA	NA	NA	NA	0.4518	NA	NA	NA	NA	NA	NA	NA	NA
GRIN1	597	Glu	Ala	linker M1-M2	NA	NA	NA	NA	NA	NA	0.4387	NA	NA	NA	NA	NA	NA	NA	NA
GRIN1	597	Glu	Gly	linker M1-M2	NA	NA	NA	NA	NA	NA	0.269	NA	NA	NA	NA	NA	NA	NA	NA
GRIN1	597	Glu	Asp	linker M1-M2	NA	NA	NA	NA	NA	NA	0.1848	NA	NA	NA	NA	NA	NA	NA	NA
GRIN1	598	Glu	Gln	linker M1-M2	NA	NA	NA	NA	NA	NA	0.3673	NA	NA	NA	NA	NA	NA	NA	NA
GRIN1	598	Glu	Lys	linker M1-M2	NA	NA	NA	NA	NA	NA	0.3964	NA	NA	NA	NA	NA	NA	NA	NA
GRIN1	598	Glu	Val	linker M1-M2	NA	NA	NA	NA	NA	NA	0.5793	NA	NA	NA	NA	NA	NA	NA	NA
GRIN1	598	Glu	Ala	linker M1-M2	NA	NA	NA	NA	NA	NA	0.3671	NA	NA	NA	NA	NA	NA	NA	NA
GRIN1	598	Glu	Gly	linker M1-M2	NA	NA	NA	NA	NA	NA	0.3956	NA	NA	NA	NA	NA	NA	NA	NA
GRIN1	598	Glu	Asp	linker M1-M2	NA	NA	NA	NA	NA	NA	0.2722	NA	NA	NA	NA	NA	NA	NA	NA
GRIN1	599	Asp	Tyr	linker M1-M2	NA	NA	NA	NA	NA	NA	0.4055	NA	NA	NA	NA	NA	NA	NA	NA
GRIN1	599	Asp	His	linker M1-M2	NA	NA	NA	NA	NA	NA	0.3222	NA	NA	NA	NA	NA	NA	NA	NA
GRIN1	599	Asp	Asn	linker M1-M2	NA	NA	NA	NA	NA	NA	0.2767	NA	NA	NA	NA	NA	NA	NA	NA
GRIN1	599	Asp	Val	linker M1-M2	NA	NA	NA	NA	NA	NA	0.4903	NA	NA	NA	NA	NA	NA	NA	NA
GRIN1	599	Asp	Ala	linker M1-M2	NA	NA	NA	NA	NA	NA	0.404	NA	NA	NA	NA	NA	NA	NA	NA
GRIN1	599	Asp	Gly	linker M1-M2	NA	NA	NA	NA	NA	NA	0.3159	NA	NA	NA	NA	NA	NA	NA	NA
GRIN1	599	Asp	Glu	linker M1-M2	NA	NA	NA	NA	NA	NA	0.1867	NA	NA	NA	NA	NA	NA	NA	NA
GRIN1	600	Ala	Ser	M2	NA	NA	NA	NA	NA	NA	0.2045	NA	NA	NA	NA	NA	NA	NA	NA
GRIN1	600	Ala	Pro	M2	NA	NA	NA	NA	NA	NA	0.3209	NA	NA	NA	NA	NA	NA	NA	NA
GRIN1	600	Ala	Thr	M2	NA	NA	NA	NA	NA	NA	0.4008	NA	NA	NA	NA	NA	NA	NA	NA
GRIN1	600	Ala	Val	M2	NA	NA	NA	NA	NA	NA	0.4118	NA	NA	NA	NA	NA	NA	NA	NA
GRIN1	600	Ala	Gly	M2	NA	NA	NA	NA	NA	NA	0.3153	NA	NA	NA	NA	NA	NA	NA	NA
GRIN1	600	Ala	Glu	M2	NA	NA	NA	NA	NA	NA	0.3163	NA	NA	NA	NA	NA	NA	NA	NA
GRIN1	601	Leu	Val	M2	NA	NA	NA	NA	NA	NA	0.4292	NA	NA	NA	NA	NA	NA	NA	NA
GRIN1	601	Leu	Met	M2	NA	NA	NA	NA	NA	NA	0.4518	NA	NA	NA	NA	NA	NA	NA	NA
GRIN1	601	Leu	Pro	M2	NA	NA	NA	NA	NA	NA	0.6888	NA	NA	NA	NA	NA	NA	NA	NA
GRIN1	601	Leu	Arg	M2	NA	NA	NA	NA	NA	NA	0.5079	NA	NA	NA	NA	NA	NA	NA	NA
GRIN1	601	Leu	Gln	M2	NA	NA	NA	NA	NA	NA	0.6082	NA	NA	NA	NA	NA	NA	NA	NA
GRIN1	602	Thr	Ser	M2	86	80	22	133	28	14	0.1366	-0.023	0.162	0.086	96	NA	0.342	NA	0.836
GRIN1	602	Thr	Pro	M2	86	80	22	133	28	14	0.3777	0.009	-0.593	0.117	96	NA	0.656	NA	0.758
GRIN1	602	Thr	Ala	M2	86	80	22	133	28	14	0.3477	0.028	-0.196	-0.024	96	NA	0.34	NA	0.818
GRIN1	602	Thr	Ile	M2	86	80	22	133	28	14	0.4705	0.056	-0.81	-0.195	96	NA	0.756	NA	0.683
GRIN1	602	Thr	Asn	M2	86	80	22	133	28	14	0.0563	-0.064	-0.06	0.055	96	NA	0.34	NA	0.883
GRIN1	603	Leu	Val	M2	84	78	23	131	27	11	0.3869	-0.13	-0.164	0.067	66	NA	0.273	NA	0.843
GRIN1	603	Leu	Met	M2	84	78	23	131	27	11	0.456	-0.234	-0.132	0.12	66	NA	0.273	NA	0.82
GRIN1	603	Leu	Pro	M2	84	78	23	131	27	11	0.6537	-0.253	-1.188	0.365	66	NA	0.628	NA	0.471
GRIN1	603	Leu	Arg	M2	84	78	23	131	27	11	0.8175	-0.261	-1.057	0.181	66	NA	0.628	NA	0.608
GRIN1	603	Leu	Gln	M2	84	78	23	131	27	11	0.7867	-0.25	-1.02	0.238	66	NA	0.628	NA	0.615
GRIN1	604	Ser	Pro	M2	82	76	21	130	25	10	0.5893	0.023	-0.619	0.008	56	NA	0.498	NA	0.712
GRIN1	604	Ser	Ala	M2	82	76	21	130	25	10	0.4204	0.061	-0.149	-0.205	56	NA	0.176	NA	0.788
GRIN1	604	Ser	Thr	M2	82	76	21	130	25	10	0.4083	0.029	-0.172	-0.145	56	NA	0.176	NA	0.783
GRIN1	604	Ser	Phe	M2	82	76	21	130	25	10	0.3861	0.074	-0.626	-0.59	56	NA	0.498	NA	0.74
GRIN1	604	Ser	Cys	M2	82	76	21	130	25	10	0.5046	0.048	-0.7	-0.404	56	NA	0.565	NA	0.684
GRIN1	604	Ser	Tyr	M2	82	76	21	130	25	10	0.5037	0.026	-0.543	-0.555	56	NA	0.465	NA	0.705
GRIN1	605	Ser	Pro	M2	81	76	18	129	23	11	0.6856	0.01	-0.667	0.02	30	NA	0.565	NA	0.869
GRIN1	605	Ser	Ala	M2	81	76	18	129	23	11	0.4037	0.035	-0.345	-0.203	30	NA	0.194	NA	0.863
GRIN1	605	Ser	Thr	M2	81	76	18	129	23	11	0.3007	0.006	-0.178	-0.144	30	NA	0.194	NA	0.903
GRIN1	605	Ser	Leu	M2	81	76	18	129	23	11	0.5669	0.043	-0.9	-0.554	30	NA	0.531	NA	0.765
GRIN1	605	Ser	Trp	M2	81	76	18	129	23	11	0.7661	0.016	-1.123	-0.475	30	NA	0.531	NA	0.719
GRIN1	606	Ala	Ser	M2	80	75	18	127	22	9	0.2285	-0.11	0.094	0.273	27	NA	0.181	NA	0.948
GRIN1	606	Ala	Pro	M2	80	75	18	127	22	9	0.8343	-0.072	-0.681	0.275	27	NA	0.565	NA	0.848
GRIN1	606	Ala	Thr	M2	80	75	18	127	22	9	0.523	-0.075	-0.058	0.087	27	NA	0.228	NA	0.935
GRIN1	606	Ala	Val	M2	80	75	18	127	22	9	0.591	0.006	-0.324	-0.372	27	NA	0.228	NA	0.862
GRIN1	606	Ala	Gly	M2	80	75	18	127	22	9	0.6257	-0.066	-0.604	0.33	27	NA	0.498	NA	0.849
GRIN1	606	Ala	Asp	M2	80	75	18	127	22	9	0.886	-0.072	-0.736	0.34	27	NA	0.598	NA	0.782
GRIN1	607	Met	Leu	M2	78	72	18	125	22	6	0.1409	0.255	0.155	-0.292	22	NA	0.048	NA	0.938
GRIN1	607	Met	Val	M2	78	72	18	125	22	6	0.2069	0.099	-0.073	-0.189	22	NA	0.094	NA	0.943
GRIN1	607	Met	Thr	M2	78	72	18	125	22	6	0.4878	-0.028	-0.641	0.232	22	NA	0.431	NA	0.817
GRIN1	607	Met	Arg	M2	78	72	18	125	22	6	0.7766	-0.032	-1.11	0.135	22	NA	0.365	NA	0.724
GRIN1	607	Met	Lys	M2	78	72	18	125	22	6	0.7598	-0.023	-1.177	0.307	22	NA	0.365	NA	0.729
GRIN1	607	Met	Ile	M2	78	72	18	125	22	6	0.1267	0.121	0.005	-0.256	22	NA	0.048	NA	0.933
GRIN1	608	Trp	Arg	M2	76	69	15	124	19	6	0.8231	0.052	-1.652	0.307	66	NA	0.858	NA	0.787
GRIN1	608	Trp	Gly	M2	76	69	15	124	19	6	0.7995	0.065	-1.932	0.615	66	NA	0.858	NA	0.797
GRIN1	608	Trp	Leu	M2	76	69	15	124	19	6	0.5572	0.278	-0.739	-0.084	66	NA	0.84	NA	0.825
GRIN1	608	Trp	Ser	M2	76	69	15	124	19	6	0.5315	0.061	-1.61	0.53	66	NA	0.858	NA	0.718
GRIN1	608	Trp	Cys	M2	76	69	15	124	19	6	0.6581	0.076	-1.5	0.053	66	NA	0.858	NA	0.748
GRIN1	609	Phe	Leu	M2	75	71	12	123	18	6	0.4271	-0.009	-0.346	0.044	31	NA	0.788	NA	0.955
GRIN1	609	Phe	Val	M2	75	71	12	123	18	6	0.5467	-0.085	-0.483	0.176	31	NA	0.822	NA	0.969
GRIN1	609	Phe	Ile	M2	75	71	12	123	18	6	0.5828	-0.065	-0.496	0.081	31	NA	0.822	NA	0.964
GRIN1	609	Phe	Ser	M2	75	71	12	123	18	6	0.5742	-0.132	-0.539	0.922	31	NA	0.87	NA	0.95
GRIN1	609	Phe	Cys	M2	75	71	12	123	18	6	0.831	-0.113	-0.877	0.268	31	NA	0.88	NA	0.898
GRIN1	609	Phe	Tyr	M2	75	71	12	123	18	6	0.4419	-0.162	0.002	0.038	31	NA	0.779	NA	0.991
GRIN1	610	Ser	Pro	M2	74	69	14	121	17	3	0.3908	0.024	-0.656	0.002	14	NA	0.94	NA	0.863
GRIN1	610	Ser	Ala	M2	74	69	14	121	17	3	0.0939	0.092	0.109	-0.355	14	NA	0.753	NA	0.96
GRIN1	610	Ser	Thr	M2	74	69	14	121	17	3	0.152	0.009	0.141	-0.204	14	NA	0.753	NA	0.96
GRIN1	610	Ser	Phe	M2	74	69	14	121	17	3	0.5109	0.053	-0.401	-0.955	14	NA	0.788	NA	0.89
GRIN1	610	Ser	Cys	M2	74	69	14	121	17	3	0.2485	0.053	-0.292	-0.642	14	NA	0.788	NA	0.895
GRIN1	610	Ser	Tyr	M2	74	69	14	121	17	3	0.6236	0.025	-0.5	-0.82	14	NA	0.855	NA	0.887
GRIN1	611	Trp	Arg	M2	72	64	14	119	16	0	0.8324	0.035	-1.116	0.343	12	NA	0.825	NA	0.813
GRIN1	611	Trp	Gly	M2	72	64	14	119	16	0	0.7812	0.034	-1.375	0.623	12	NA	0.825	NA	0.757
GRIN1	611	Trp	Leu	M2	72	64	14	119	16	0	0.4881	0.24	0.028	-0.191	12	NA	0.583	NA	0.943
GRIN1	611	Trp	Ser	M2	72	64	14	119	16	0	0.6757	0.032	-1.001	0.557	12	NA	0.825	NA	0.819
GRIN1	611	Trp	Cys	M2	72	64	14	119	16	0	0.701	0.043	-0.856	0.029	12	NA	0.813	NA	0.839
GRIN1	612	Gly	Cys	M2	71	67	10	119	14	2	0.5459	0.045	-0.644	-0.678	0	NA	0.899	NA	0.964
GRIN1	612	Gly	Arg	M2	71	67	10	119	14	2	0.7605	-0.042	-0.55	-0.377	0	pathogenic	0.995	NA	0.977
GRIN1	612	Gly	Ser	M2	71	67	10	119	14	2	0.2459	-0.011	0.103	-0.086	0	NA	0.731	NA	0.996
GRIN1	612	Gly	Val	M2	71	67	10	119	14	2	0.6466	0.088	-0.577	-0.837	0	NA	0.866	NA	0.962
GRIN1	612	Gly	Ala	M2	71	67	10	119	14	2	0.2779	0.108	0.105	-0.423	0	NA	0.731	NA	0.996
GRIN1	612	Gly	Asp	M2	71	67	10	119	14	2	0.7868	0.022	-0.684	0.023	0	NA	0.899	NA	0.962
GRIN1	613	Val	Phe	M2	70	66	8	117	11	1	0.7226	-0.127	-0.61	-0.145	31	NA	0.933	NA	0.982
GRIN1	613	Val	Leu	M2	70	66	8	117	11	1	0.5291	-0.056	-0.307	-0.134	31	NA	0.833	NA	0.971
GRIN1	613	Val	Ile	M2	70	66	8	117	11	1	0.4412	0.006	-0.159	-0.085	31	NA	0.864	NA	0.991
GRIN1	613	Val	Ala	M2	70	66	8	117	11	1	0.3587	-0.089	-0.108	0.434	31	NA	0.864	NA	0.996
GRIN1	613	Val	Gly	M2	70	66	8	117	11	1	0.6009	-0.151	-0.841	0.843	31	NA	0.966	NA	0.919
GRIN1	613	Val	Asp	M2	70	66	8	117	11	1	0.8442	-0.151	-0.953	0.875	31	NA	0.967	NA	0.927
GRIN1	614	Leu	Val	M2	67	63	10	114	10	-3	0.4933	-0.242	-0.35	0.084	45	NA	0.899	NA	0.954
GRIN1	614	Leu	Met	M2	67	63	10	114	10	-3	0.4462	-0.289	-0.114	0.29	45	NA	0.864	NA	0.991
GRIN1	614	Leu	Pro	M2	67	63	10	114	10	-3	0.7721	-0.334	-1.453	0.666	45	NA	0.933	NA	0.84
GRIN1	614	Leu	Arg	M2	67	63	10	114	10	-3	0.8877	-0.331	-1.269	0.448	45	NA	0.933	NA	0.857
GRIN1	614	Leu	Gln	M2	67	63	10	114	10	-3	0.8685	-0.352	-1.17	0.525	45	NA	0.933	NA	0.879
GRIN1	615	Leu	Phe	M2	66	61	8	115	10	-2	0.2195	-0.233	-0.369	0.009	79	NA	0.966	NA	0.965
GRIN1	615	Leu	Val	M2	66	61	8	115	10	-2	0.4463	-0.226	-0.299	0.088	79	NA	0.966	NA	0.966
GRIN1	615	Leu	Ile	M2	66	61	8	115	10	-2	0.6652	-0.25	-0.246	0.018	79	NA	0.933	NA	0.983
GRIN1	615	Leu	Pro	M2	66	61	8	115	10	-2	0.7933	-0.332	-1.468	0.544	79	NA	1	NA	0.838
GRIN1	615	Leu	Arg	M2	66	61	8	115	10	-2	0.8541	-0.335	-1.323	0.343	79	NA	1	NA	0.87
GRIN1	615	Leu	His	M2	66	61	8	115	10	-2	0.8167	-0.331	-1.378	0.36	79	NA	1	NA	0.848
GRIN1	616	Asn	Tyr	M2	65	63	5	113	6	-1	0.7185	0.062	-0.454	-0.373	97	NA	0.966	NA	0.982
GRIN1	616	Asn	His	M2	65	63	5	113	6	-1	0.5987	0.064	-0.199	-0.111	97	NA	0.897	NA	0.986
GRIN1	616	Asn	Asp	M2	65	63	5	113	6	-1	0.7972	0.063	-0.266	0.062	97	NA	0.933	NA	0.982
GRIN1	616	Asn	Ile	M2	65	63	5	113	6	-1	0.7912	0.079	-0.697	-0.388	97	NA	0.966	NA	0.929
GRIN1	616	Asn	Thr	M2	65	63	5	113	6	-1	0.616	0.059	-0.03	-0.085	97	NA	0.897	NA	0.994
GRIN1	616	Asn	Ser	M2	65	63	5	113	6	-1	0.4739	0.053	0.132	0.015	97	NA	0.931	NA	0.991
GRIN1	616	Asn	Lys	M2	65	63	5	113	6	-1	0.5752	0.054	-0.078	-0.014	97	NA	0.897	NA	0.999
GRIN1	617	Ser	Pro	M2	70	67	8	119	12	3	0.6452	0.004	-0.543	0.048	48	NA	0.866	NA	0.957
GRIN1	617	Ser	Ala	M2	70	67	8	119	12	3	0.4007	0.041	-0.017	-0.131	48	NA	0.797	NA	0.996
GRIN1	617	Ser	Thr	M2	70	67	8	119	12	3	0.5451	0.002	-0.077	-0.083	48	NA	0.831	NA	0.999
GRIN1	617	Ser	Phe	M2	70	67	8	119	12	3	0.7917	0.02	-0.724	-0.361	48	NA	0.933	NA	0.945
GRIN1	617	Ser	Cys	M2	70	67	8	119	12	3	0.8122	0.014	-0.658	-0.306	48	NA	0.933	increase	0.98
GRIN1	617	Ser	Tyr	M2	70	67	8	119	12	3	0.6934	0.006	-0.482	-0.352	48	NA	0.833	NA	0.992
GRIN1	618	Gly	Cys	M2	72	69	8	120	13	6	0.8757	0.04	-1.118	-0.328	69	NA	0.933	NA	0.885
GRIN1	618	Gly	Arg	M2	72	69	8	120	13	6	0.6748	0.013	-0.884	-0.208	69	pathogenic	0.962	increase	0.942
GRIN1	618	Gly	Ser	M2	72	69	8	120	13	6	0.421	-0.009	-0.128	-0.074	69	pathogenic	0.897	NA	0.991
GRIN1	618	Gly	Val	M2	72	69	8	120	13	6	0.8349	0.056	-1.158	-0.294	69	pathogenic	0.962	NA	0.9
GRIN1	618	Gly	Ala	M2	72	69	8	120	13	6	0.5334	0.057	-0.36	-0.193	69	NA	0.833	NA	0.98
GRIN1	618	Gly	Asp	M2	72	69	8	120	13	6	0.618	0.007	-0.733	-0.072	69	pathogenic	0.962	NA	0.934
GRIN1	619	Ile	Phe	M2	75	72	10	123	16	8	0.576	-0.036	-0.173	-0.037	36	NA	0.797	NA	0.996
GRIN1	619	Ile	Leu	M2	75	72	10	123	16	8	0.4145	0.004	-0.058	-0.007	36	NA	0.797	NA	0.996
GRIN1	619	Ile	Val	M2	75	72	10	123	16	8	0.2062	0.092	0.128	0.058	36	pathogenic	0.864	NA	0.996
GRIN1	619	Ile	Thr	M2	75	72	10	123	16	8	0.4569	-0.08	-0.013	0.131	36	NA	0.797	NA	0.996
GRIN1	619	Ile	Ser	M2	75	72	10	123	16	8	0.35	-0.09	-0.085	0.192	36	NA	0.83	NA	0.996
GRIN1	619	Ile	Asn	M2	75	72	10	123	16	8	0.6151	-0.079	-0.434	0.16	36	NA	0.763	NA	0.979
GRIN1	619	Ile	Met	M2	75	72	10	123	16	8	0.6139	-0.057	0.045	0.014	36	NA	0.797	NA	0.994
GRIN1	620	Gly	Trp	M2	77	74	12	125	18	10	0.7837	0.011	-0.577	-0.325	70	NA	0.836	NA	0.952
GRIN1	620	Gly	Arg	M2	77	74	12	125	18	10	0.5154	-0.01	-0.173	-0.195	70	pathogenic	0.797	NA	0.976
GRIN1	620	Gly	Val	M2	77	74	12	125	18	10	0.6182	0.033	-0.37	-0.241	70	NA	0.755	NA	0.965
GRIN1	620	Gly	Ala	M2	77	74	12	125	18	10	0.3891	0.03	0.048	-0.138	70	NA	0.746	NA	0.991
GRIN1	620	Gly	Glu	M2	77	74	12	125	18	10	0.4069	-0.019	-0.036	-0.065	70	NA	0.762	NA	0.991
GRIN1	621	Glu	Gln	M2	80	77	14	127	21	11	0.6524	0.07	-0.054	-0.077	29	NA	0.326	NA	0.961
GRIN1	621	Glu	Lys	M2	80	77	14	127	21	11	0.6678	0.043	-0.117	-0.04	29	NA	0.326	NA	0.946
GRIN1	621	Glu	Val	M2	80	77	14	127	21	11	0.4664	0.165	-0.539	-0.197	29	NA	0.509	NA	0.867
GRIN1	621	Glu	Ala	M2	80	77	14	127	21	11	0.4791	0.123	-0.239	-0.073	29	NA	0.292	NA	0.908
GRIN1	621	Glu	Gly	M2	80	77	14	127	21	11	0.6043	0.097	-0.57	0.088	29	NA	0.509	NA	0.883
GRIN1	621	Glu	Asp	M2	80	77	14	127	21	11	0.6653	-0.035	-0.031	0.03	29	NA	0.328	NA	0.961
GRIN1	622	Gly	Cys	NA	81	78	16	127	22	10	NA	0.009	-0.05	-0.235	29	NA	0.261	NA	NA
GRIN1	622	Gly	Arg	NA	81	78	16	127	22	10	NA	-0.063	0.369	-0.219	29	NA	0.215	NA	NA
GRIN1	622	Gly	Ser	NA	81	78	16	127	22	10	NA	-0.008	0.425	-0.051	29	NA	0.215	NA	NA
GRIN1	622	Gly	Val	NA	81	78	16	127	22	10	NA	0.063	0.373	-0.231	29	NA	0.215	NA	NA
GRIN1	622	Gly	Ala	NA	81	78	16	127	22	10	NA	0.015	0.394	-0.132	29	NA	0.215	NA	NA
GRIN1	622	Gly	Asp	NA	81	78	16	127	22	10	NA	-0.02	0.146	-0.043	29	NA	0.215	NA	NA
GRIN1	623	Ala	Ser	linker M2-M3	83	80	18	129	24	13	0.0938	-0.048	0.102	0.073	77	NA	0.178	NA	0.938
GRIN1	623	Ala	Pro	linker M2-M3	83	80	18	129	24	13	0.1358	-0.054	-0.366	0.086	77	NA	0.176	NA	0.869
GRIN1	623	Ala	Thr	linker M2-M3	83	80	18	129	24	13	0.0398	-0.047	0.122	0.002	77	NA	0.178	NA	0.938
GRIN1	623	Ala	Val	linker M2-M3	83	80	18	129	24	13	0.1279	0.034	-0.167	-0.081	77	NA	0.176	NA	0.903
GRIN1	623	Ala	Gly	linker M2-M3	83	80	18	129	24	13	0.198	-0.031	-0.542	0.124	77	NA	0.465	NA	0.847
GRIN1	623	Ala	Asp	linker M2-M3	83	80	18	129	24	13	0.1728	-0.067	-0.332	0.043	77	NA	0.176	NA	0.849
GRIN1	624	Pro	Ser	linker M2-M3	83	80	18	127	24	11	0.716	0.217	-1.389	-0.027	47	NA	0.597	NA	0.694
GRIN1	624	Pro	Ala	linker M2-M3	83	80	18	127	24	11	0.7113	0.245	-1.396	-0.121	47	NA	0.597	NA	0.69
GRIN1	624	Pro	Thr	linker M2-M3	83	80	18	127	24	11	0.7162	0.22	-1.496	-0.138	47	NA	0.597	NA	0.69
GRIN1	624	Pro	Leu	linker M2-M3	83	80	18	127	24	11	0.6469	0.293	-1.862	-0.332	47	NA	0.597	NA	0.659
GRIN1	624	Pro	Arg	linker M2-M3	83	80	18	127	24	11	0.9175	0.188	-1.803	-0.208	47	NA	0.597	NA	0.657
GRIN1	624	Pro	His	linker M2-M3	83	80	18	127	24	11	0.8624	0.206	-1.783	-0.182	47	NA	0.597	NA	0.685
GRIN1	625	Arg	Gly	linker M2-M3	87	84	23	131	29	14	0.7111	0.263	-1	0.267	32	NA	0.695	NA	0.634
GRIN1	625	Arg	Ile	linker M2-M3	87	84	23	131	29	14	0.5747	0.31	-1.097	-0.09	32	NA	0.695	NA	0.502
GRIN1	625	Arg	Thr	linker M2-M3	87	84	23	131	29	14	0.6294	0.252	-0.479	0.115	32	NA	0.306	NA	0.764
GRIN1	625	Arg	Lys	linker M2-M3	87	84	23	131	29	14	0.2606	0.071	0.003	0.138	32	NA	0.276	NA	0.883
GRIN1	625	Arg	Ser	linker M2-M3	87	84	23	131	29	14	0.5814	0.25	-0.361	0.192	32	NA	0.273	NA	0.777
GRIN1	626	Ser	Cys	linker M2-M3	85	83	22	128	27	11	0.6103	0.072	-1.059	-0.337	32	NA	0.762	NA	0.597
GRIN1	626	Ser	Arg	linker M2-M3	85	83	22	128	27	11	0.6499	-0.053	-0.633	-0.226	32	NA	0.662	NA	0.693
GRIN1	626	Ser	Gly	linker M2-M3	85	83	22	128	27	11	0.4225	0.05	-0.689	0.068	32	NA	0.762	NA	0.71
GRIN1	626	Ser	Ile	linker M2-M3	85	83	22	128	27	11	0.8469	0.078	-1.273	-0.425	32	NA	0.762	NA	0.527
GRIN1	626	Ser	Thr	linker M2-M3	85	83	22	128	27	11	0.6001	0.032	-0.227	-0.129	32	NA	0.306	NA	0.775
GRIN1	626	Ser	Asn	linker M2-M3	85	83	22	128	27	11	0.5513	0	-0.467	-0.053	32	NA	0.34	NA	0.771
GRIN1	627	Phe	Leu	linker M2-M3	83	82	21	125	26	10	0.2582	0.124	0.119	0.035	41	NA	0.078	NA	0.839
GRIN1	627	Phe	Val	linker M2-M3	83	82	21	125	26	10	0.379	0.013	0.048	0.131	41	NA	0.078	NA	0.818
GRIN1	627	Phe	Ile	linker M2-M3	83	82	21	125	26	10	0.4318	0.013	-0.037	0.045	41	NA	0.076	NA	0.792
GRIN1	627	Phe	Ser	linker M2-M3	83	82	21	125	26	10	0.5179	-0.07	0.101	0.367	41	NA	0.078	NA	0.778
GRIN1	627	Phe	Cys	linker M2-M3	83	82	21	125	26	10	0.3985	-0.035	-0.29	0.111	41	NA	0.076	NA	0.767
GRIN1	627	Phe	Tyr	linker M2-M3	83	82	21	125	26	10	0.5059	-0.059	-0.038	-0.015	41	NA	0.076	NA	0.771
GRIN1	628	Ser	Pro	linker M2-M3	82	80	22	124	26	7	0.4107	0.027	-0.631	0.002	59	NA	0.331	NA	0.744
GRIN1	628	Ser	Ala	linker M2-M3	82	80	22	124	26	7	0.2741	0.13	-0.189	-0.233	59	NA	0.043	NA	0.838
GRIN1	628	Ser	Thr	linker M2-M3	82	80	22	124	26	7	0.3898	0.058	-0.336	-0.172	59	NA	0.043	NA	0.784
GRIN1	628	Ser	Leu	linker M2-M3	82	80	22	124	26	7	0.476	0.158	-0.937	-0.675	59	NA	0.431	NA	0.658
GRIN1	629	Ala	Ser	linker M2-M3	81	78	19	124	24	7	0.2551	-0.077	0.012	0.276	8	NA	0.078	NA	0.892
GRIN1	629	Ala	Pro	linker M2-M3	81	78	19	124	24	7	0.6549	-0.058	-0.708	0.279	8	NA	0.465	NA	0.748
GRIN1	629	Ala	Thr	linker M2-M3	81	78	19	124	24	7	0.3557	-0.066	-0.089	0.061	8	NA	0.076	NA	0.886
GRIN1	629	Ala	Val	linker M2-M3	81	78	19	124	24	7	0.5229	0.023	-0.423	-0.366	8	benign	0.122	NA	0.811
GRIN1	629	Ala	Gly	linker M2-M3	81	78	19	124	24	7	0.1667	-0.073	-0.131	0.369	8	NA	0.076	NA	0.867
GRIN1	629	Ala	Glu	linker M2-M3	81	78	19	124	24	7	0.7897	-0.077	-0.549	0.142	8	NA	0.331	NA	0.792
GRIN1	630	Arg	Cys	linker M2-M3	79	77	17	122	21	7	0.812	0.81	-2.649	-0.255	74	NA	0.412	NA	0.815
GRIN1	630	Arg	Gly	linker M2-M3	79	77	17	122	21	7	0.8761	0.805	-2.215	0.347	74	NA	0.441	NA	0.814
GRIN1	630	Arg	Ser	linker M2-M3	79	77	17	122	21	7	0.7738	0.801	-1.631	0.249	74	NA	0.441	NA	0.749
GRIN1	630	Arg	Leu	linker M2-M3	79	77	17	122	21	7	0.8581	0.832	-2.198	-0.469	74	NA	0.441	NA	0.804
GRIN1	630	Arg	Pro	linker M2-M3	79	77	17	122	21	7	0.8418	0.804	-2.206	0.279	74	NA	0.441	NA	0.804
GRIN1	630	Arg	His	linker M2-M3	79	77	17	122	21	7	0.9064	0.802	-1.553	0.029	74	NA	0.441	NA	0.727
GRIN1	631	Ile	Phe	M3	77	76	18	119	21	4	0.1123	-0.208	-0.368	-0.042	37	NA	0.163	NA	0.864
GRIN1	631	Ile	Leu	M3	77	76	18	119	21	4	0.1161	-0.068	-0.072	-0.045	37	NA	0.163	NA	0.933
GRIN1	631	Ile	Val	M3	77	76	18	119	21	4	0.0397	-0.162	-0.095	0.071	37	NA	0.163	NA	0.933
GRIN1	631	Ile	Thr	M3	77	76	18	119	21	4	0.1244	-0.306	-0.665	0.514	37	NA	0.48	NA	0.828
GRIN1	631	Ile	Ser	M3	77	76	18	119	21	4	0.3115	-0.297	-1.104	0.678	37	NA	0.413	NA	0.696
GRIN1	631	Ile	Asn	M3	77	76	18	119	21	4	0.5318	-0.296	-1.447	0.658	37	NA	0.479	NA	0.635
GRIN1	631	Ile	Met	M3	77	76	18	119	21	4	0.1455	-0.266	-0.127	0.277	37	NA	0.163	NA	0.928
GRIN1	632	Leu	Val	M3	77	74	18	120	21	2	0.3682	-0.042	-0.036	0.107	32	NA	0.13	NA	0.942
GRIN1	632	Leu	Met	M3	77	74	18	120	21	2	0.4243	-0.26	-0.165	0.283	32	NA	0.13	NA	0.922
GRIN1	632	Leu	Pro	M3	77	74	18	120	21	2	0.8728	-0.281	-1.559	0.638	32	NA	0.445	NA	0.685
GRIN1	632	Leu	Arg	M3	77	74	18	120	21	2	0.8916	-0.277	-1.448	0.445	32	NA	0.445	NA	0.692
GRIN1	632	Leu	Gln	M3	77	74	18	120	21	2	0.8933	-0.284	-1.368	0.508	32	NA	0.445	NA	0.687
GRIN1	633	Gly	Cys	M3	75	72	14	119	18	2	0.7661	0.019	0.282	-0.53	36	NA	0.686	NA	0.942
GRIN1	633	Gly	Arg	M3	75	72	14	119	18	2	0.8806	-0.007	0.089	-0.265	36	NA	0.686	NA	0.916
GRIN1	633	Gly	Ser	M3	75	72	14	119	18	2	0.4054	-0.003	0.402	-0.05	36	NA	0.686	NA	0.975
GRIN1	633	Gly	Val	M3	75	72	14	119	18	2	0.4051	0.141	0.965	-0.697	36	NA	0.686	NA	0.97
GRIN1	633	Gly	Ala	M3	75	72	14	119	18	2	0.2819	0.059	0.69	-0.309	36	NA	0.686	NA	0.975
GRIN1	633	Gly	Asp	M3	75	72	14	119	18	2	0.8719	0.003	-0.198	0.027	36	NA	0.668	NA	0.871
GRIN1	634	Met	Leu	M3	73	71	14	116	16	1	0.3093	0.171	-0.013	-0.405	37	NA	0.833	NA	0.965
GRIN1	634	Met	Val	M3	73	71	14	116	16	1	0.3136	0.091	0.003	-0.309	37	NA	0.833	NA	0.965
GRIN1	634	Met	Thr	M3	73	71	14	116	16	1	0.3702	-0.035	-0.343	0.217	37	NA	0.826	NA	0.88
GRIN1	634	Met	Arg	M3	73	71	14	116	16	1	0.7662	-0.031	-0.918	0.19	37	NA	0.958	NA	0.819
GRIN1	634	Met	Lys	M3	73	71	14	116	16	1	0.7994	-0.027	-0.877	0.335	37	NA	0.947	NA	0.823
GRIN1	634	Met	Ile	M3	73	71	14	116	16	1	0.295	0.162	-0.024	-0.358	37	NA	0.833	NA	0.965
GRIN1	635	Val	Leu	M3	72	70	16	115	17	-2	0.4998	-0.024	-0.138	-0.09	46	NA	0.765	NA	0.928
GRIN1	635	Val	Met	M3	72	70	16	115	17	-2	0.4872	-0.151	-0.096	0.356	46	NA	0.765	NA	0.938
GRIN1	635	Val	Ala	M3	72	70	16	115	17	-2	0.3696	-0.13	-0.24	0.468	46	NA	0.698	NA	0.914
GRIN1	635	Val	Gly	M3	72	70	16	115	17	-2	0.7596	-0.173	-0.911	0.82	46	pathogenic	0.962	NA	0.829
GRIN1	635	Val	Glu	M3	72	70	16	115	17	-2	0.8133	-0.168	-0.916	0.804	46	NA	0.962	NA	0.847
GRIN1	636	Trp	Arg	M3	71	68	13	115	15	-2	0.87	0.111	-2.737	0.663	19	NA	0.9	NA	0.834
GRIN1	636	Trp	Gly	M3	71	68	13	115	15	-2	0.8982	0.114	-2.839	1.155	19	NA	0.9	NA	0.795
GRIN1	636	Trp	Leu	M3	71	68	13	115	15	-2	0.7194	0.225	-1.977	-0.438	19	NA	0.9	NA	0.788
GRIN1	636	Trp	Ser	M3	71	68	13	115	15	-2	0.8931	0.108	-2.609	1.028	19	NA	0.9	NA	0.805
GRIN1	636	Trp	Cys	M3	71	68	13	115	15	-2	0.8559	0.128	-2.486	0.05	19	NA	0.9	NA	0.829
GRIN1	637	Ala	Ser	M3	69	67	11	113	12	-2	0.4675	-0.036	-0.249	0.311	38	pathogenic	0.964	increase	0.986
GRIN1	637	Ala	Pro	M3	69	67	11	113	12	-2	0.8523	-0.027	-0.626	0.316	38	NA	0.996	NA	0.92
GRIN1	637	Ala	Thr	M3	69	67	11	113	12	-2	0.7338	-0.031	-0.022	0.13	38	NA	0.994	NA	0.999
GRIN1	637	Ala	Val	M3	69	67	11	113	12	-2	0.6502	0.078	0.395	-0.444	38	pathogenic	0.964	increase	0.989
GRIN1	637	Ala	Gly	M3	69	67	11	113	12	-2	0.5198	-0.029	-0.66	0.377	38	NA	0.999	NA	0.931
GRIN1	637	Ala	Asp	M3	69	67	11	113	12	-2	0.862	-0.031	-0.796	0.462	38	NA	0.999	NA	0.9
GRIN1	638	Gly	Cys	M3	67	65	13	111	13	-5	0.5822	0.024	0.662	-0.555	52	NA	0.96	NA	0.983
GRIN1	638	Gly	Arg	M3	67	65	13	111	13	-5	0.8489	0.002	0.274	-0.241	52	pathogenic	0.996	NA	0.906
GRIN1	638	Gly	Ser	M3	67	65	13	111	13	-5	0.6492	-0.002	0.374	-0.047	52	pathogenic	0.996	increase	0.967
GRIN1	638	Gly	Val	M3	67	65	13	111	13	-5	0.4675	0.111	1.381	-0.738	52	NA	0.96	increase	0.975
GRIN1	638	Gly	Ala	M3	67	65	13	111	13	-5	0.526	0.014	0.719	-0.327	52	pathogenic	0.996	increase	0.983
GRIN1	638	Gly	Asp	M3	67	65	13	111	13	-5	0.8432	0.002	-0.06	0.094	52	NA	0.96	NA	0.911
GRIN1	639	Phe	Leu	M3	67	63	15	110	14	-7	0.6572	-0.12	-0.621	-0.044	32	NA	0.765	NA	0.835
GRIN1	639	Phe	Val	M3	67	63	15	110	14	-7	0.5801	-0.139	-0.729	0.03	32	NA	0.799	NA	0.776
GRIN1	639	Phe	Ile	M3	67	63	15	110	14	-7	0.7671	-0.182	-0.728	-0.016	32	NA	0.799	NA	0.794
GRIN1	639	Phe	Ser	M3	67	63	15	110	14	-7	0.7313	-0.238	-1.176	0.785	32	NA	0.833	NA	0.756
GRIN1	639	Phe	Cys	M3	67	63	15	110	14	-7	0.6969	-0.212	-1.288	0.265	32	NA	0.833	NA	0.741
GRIN1	639	Phe	Tyr	M3	67	63	15	110	14	-7	0.7773	-0.277	-0.248	0.141	32	NA	0.665	NA	0.891
GRIN1	640	Ala	Ser	M3	65	62	12	111	11	-6	0.3014	-0.109	0.017	0.313	29	NA	0.96	NA	0.991
GRIN1	640	Ala	Pro	M3	65	62	12	111	11	-6	0.8191	-0.072	-0.861	0.283	29	NA	0.999	NA	0.899
GRIN1	640	Ala	Thr	M3	65	62	12	111	11	-6	0.3252	-0.09	-0.094	0.128	29	NA	0.96	NA	0.991
GRIN1	640	Ala	Val	M3	65	62	12	111	11	-6	0.392	0.014	-0.39	-0.47	29	NA	0.996	NA	0.95
GRIN1	640	Ala	Gly	M3	65	62	12	111	11	-6	0.3636	-0.085	-0.427	0.344	29	NA	0.996	NA	0.949
GRIN1	640	Ala	Asp	M3	65	62	12	111	11	-6	0.8578	-0.074	-0.923	0.462	29	NA	1	NA	0.875
GRIN1	641	Met	Leu	M3	63	61	10	108	9	-7	0.2775	0.34	0.201	-0.345	32	pathogenic	0.999	increase	0.996
GRIN1	641	Met	Val	M3	63	61	10	108	9	-7	0.3832	0.074	-0.218	-0.262	32	pathogenic	0.995	NA	0.98
GRIN1	641	Met	Thr	M3	63	61	10	108	9	-7	0.651	-0.05	-0.887	0.221	32	pathogenic	1	NA	0.852
GRIN1	641	Met	Arg	M3	63	61	10	108	9	-7	0.8702	-0.048	-1.352	0.213	32	NA	1	NA	0.849
GRIN1	641	Met	Lys	M3	63	61	10	108	9	-7	0.8666	-0.048	-1.454	0.344	32	NA	1	NA	0.84
GRIN1	641	Met	Ile	M3	63	61	10	108	9	-7	0.5305	0.087	-0.07	-0.326	32	pathogenic	0.995	increase	0.999
GRIN1	642	Ile	Phe	M3	62	59	13	106	10	-10	0.6176	-0.304	-0.749	0.009	36	NA	0.999	NA	0.383
GRIN1	642	Ile	Leu	M3	62	59	13	106	10	-10	0.4868	-0.191	-0.323	-0.023	36	pathogenic	0.996	decrease	0.368
GRIN1	642	Ile	Val	M3	62	59	13	106	10	-10	0.3996	-0.061	-0.017	0.069	36	NA	0.981	NA	0.636
GRIN1	642	Ile	Thr	M3	62	59	13	106	10	-10	0.6384	-0.351	-0.872	0.523	36	pathogenic	1	decrease	0.291
GRIN1	642	Ile	Ser	M3	62	59	13	106	10	-10	0.802	-0.351	-1.306	0.701	36	NA	1	NA	0.443
GRIN1	642	Ile	Asn	M3	62	59	13	106	10	-10	0.8945	-0.36	-1.662	0.686	36	NA	1	NA	0.506
GRIN1	642	Ile	Met	M3	62	59	13	106	10	-10	0.6497	-0.329	-0.357	0.312	36	NA	0.999	NA	0.496
GRIN1	643	Ile	Phe	M3	62	57	15	107	11	-11	0.2502	-0.28	-0.627	-0.01	36	NA	0.999	NA	0.49
GRIN1	643	Ile	Leu	M3	62	57	15	107	11	-11	0.2543	-0.048	-0.092	-0.015	36	NA	0.947	NA	0.712
GRIN1	643	Ile	Val	M3	62	57	15	107	11	-11	0.165	-0.148	-0.145	0.066	36	NA	0.947	NA	0.707
GRIN1	643	Ile	Thr	M3	62	57	15	107	11	-11	0.53	-0.341	-0.985	0.48	36	NA	0.999	NA	0.41
GRIN1	643	Ile	Ser	M3	62	57	15	107	11	-11	0.6366	-0.335	-1.518	0.671	36	NA	0.999	NA	0.385
GRIN1	643	Ile	Asn	M3	62	57	15	107	11	-11	0.8042	-0.337	-1.833	0.63	36	NA	0.999	NA	0.491
GRIN1	643	Ile	Met	M3	62	57	15	107	11	-11	0.1669	-0.289	-0.19	0.288	36	NA	0.947	NA	0.62
GRIN1	644	Val	Leu	M3	59	56	11	106	7	-10	0.2569	-0.05	-0.213	-0.083	65	NA	0.981	NA	0.888
GRIN1	644	Val	Met	M3	59	56	11	106	7	-10	0.5271	-0.107	-0.017	0.212	65	pathogenic	0.965	increase	0.973
GRIN1	644	Val	Ala	M3	59	56	11	106	7	-10	0.5976	-0.107	-0.112	0.324	65	NA	0.947	NA	0.973
GRIN1	644	Val	Gly	M3	59	56	11	106	7	-10	0.6794	-0.134	-0.673	0.675	65	NA	0.999	NA	0.839
GRIN1	644	Val	Glu	M3	59	56	11	106	7	-10	0.8034	-0.134	-0.52	0.613	65	NA	0.999	NA	0.862
GRIN1	645	Ala	Ser	M3	57	55	13	103	7	-13	0.4095	-0.128	0.15	0.277	50	pathogenic	0.932	increase	0.895
GRIN1	645	Ala	Pro	M3	57	55	13	103	7	-13	0.8348	-0.092	-0.794	0.286	50	NA	0.999	NA	0.784
GRIN1	645	Ala	Thr	M3	57	55	13	103	7	-13	0.5298	-0.134	0.185	0.085	50	NA	0.981	NA	0.9
GRIN1	645	Ala	Val	M3	57	55	13	103	7	-13	0.7477	-0.048	-0.473	-0.332	50	NA	0.999	NA	0.872
GRIN1	645	Ala	Gly	M3	57	55	13	103	7	-13	0.7918	-0.094	-0.61	0.356	50	NA	0.999	NA	0.829
GRIN1	645	Ala	Asp	M3	57	55	13	103	7	-13	0.8959	-0.097	-0.701	0.352	50	NA	0.999	NA	0.694
GRIN1	646	Ser	Pro	M3	57	53	16	102	9	-16	0.8935	0.039	-0.771	0.034	47	NA	0.988	NA	0.699
GRIN1	646	Ser	Ala	M3	57	53	16	102	9	-16	0.6713	0.129	0.113	-0.231	47	NA	0.875	NA	0.91
GRIN1	646	Ser	Thr	M3	57	53	16	102	9	-16	0.372	0.022	0.021	-0.177	47	NA	0.875	NA	0.905
GRIN1	646	Ser	Phe	M3	57	53	16	102	9	-16	0.7651	0.076	-0.415	-0.589	47	NA	0.916	NA	0.851
GRIN1	646	Ser	Cys	M3	57	53	16	102	9	-16	0.7344	0.062	-0.395	-0.429	47	NA	0.916	NA	0.871
GRIN1	646	Ser	Tyr	M3	57	53	16	102	9	-16	0.7699	0.02	-0.452	-0.546	47	NA	0.95	NA	0.851
GRIN1	647	Tyr	His	M3	56	51	17	102	8	-15	0.8663	0.227	-1.627	0.509	41	pathogenic	1	NA	0.672
GRIN1	647	Tyr	Asp	M3	56	51	17	102	8	-15	0.9079	0.23	-3.24	0.813	41	NA	0.999	NA	0.671
GRIN1	647	Tyr	Asn	M3	56	51	17	102	8	-15	0.9282	0.23	-2.817	0.689	41	NA	0.999	NA	0.676
GRIN1	647	Tyr	Phe	M3	56	51	17	102	8	-15	0.5585	0.387	-0.748	-0.079	41	NA	0.994	NA	0.81
GRIN1	647	Tyr	Ser	M3	56	51	17	102	8	-15	0.8254	0.229	-2.777	0.702	41	pathogenic	1	NA	0.735
GRIN1	647	Tyr	Cys	M3	56	51	17	102	8	-15	0.8983	0.23	-2.936	0.195	41	pathogenic	1	NA	0.676
GRIN1	648	Thr	Ser	M3	53	50	14	100	5	-15	0.6653	0.019	-0.159	0.17	53	NA	0.918	NA	0.873
GRIN1	648	Thr	Pro	M3	53	50	14	100	5	-15	0.8708	0.052	-1.044	0.204	53	NA	1	NA	0.807
GRIN1	648	Thr	Ala	M3	53	50	14	100	5	-15	0.7947	0.07	-0.499	-0.061	53	NA	0.995	NA	0.867
GRIN1	648	Thr	Ile	M3	53	50	14	100	5	-15	0.6416	0.099	-1.054	-0.384	53	NA	1	NA	0.799
GRIN1	648	Thr	Asn	M3	53	50	14	100	5	-15	0.8423	0.015	-0.549	0.128	53	NA	0.995	NA	0.808
GRIN1	649	Ala	Ser	M3	52	49	18	98	6	-19	0.6686	-0.261	-0.185	0.225	56	NA	0.95	NA	0.88
GRIN1	649	Ala	Pro	M3	52	49	18	98	6	-19	0.893	-0.212	-1.213	0.269	56	NA	0.999	NA	0.688
GRIN1	649	Ala	Thr	M3	52	49	18	98	6	-19	0.8125	-0.224	-0.66	0.051	56	NA	0.994	NA	0.876
GRIN1	649	Ala	Val	M3	52	49	18	98	6	-19	0.8234	-0.202	-1.17	-0.205	56	NA	0.999	NA	0.811
GRIN1	649	Ala	Gly	M3	52	49	18	98	6	-19	0.7626	-0.23	-0.529	0.316	56	NA	0.994	NA	0.879
GRIN1	649	Ala	Asp	M3	52	49	18	98	6	-19	0.913	-0.211	-1.348	0.249	56	NA	0.999	NA	0.673
GRIN1	650	Asn	Tyr	M3	52	47	20	98	8	-21	0.8366	0.181	-0.583	-0.775	21	NA	0.994	NA	0.787
GRIN1	650	Asn	His	M3	52	47	20	98	8	-21	0.8393	0.187	-0.4	-0.258	21	NA	0.994	NA	0.795
GRIN1	650	Asn	Asp	M3	52	47	20	98	8	-21	0.8014	0.189	-0.515	0.138	21	pathogenic	1	NA	0.831
GRIN1	650	Asn	Ile	M3	52	47	20	98	8	-21	0.8393	0.231	-0.89	-0.831	21	pathogenic	1	increase	0.812
GRIN1	650	Asn	Thr	M3	52	47	20	98	8	-21	0.717	0.188	-0.189	-0.21	21	NA	0.984	NA	0.815
GRIN1	650	Asn	Ser	M3	52	47	20	98	8	-21	0.5257	0.168	-0.033	0.032	21	NA	0.947	NA	0.785
GRIN1	650	Asn	Lys	M3	52	47	20	98	8	-21	0.6745	0.137	-0.349	-0.051	21	pathogenic	0.999	increase	0.858
GRIN1	651	Leu	Val	M3	50	46	19	98	7	-20	0.8167	-0.565	-0.772	0.134	35	NA	0.999	NA	0.818
GRIN1	651	Leu	Met	M3	50	46	19	98	7	-20	0.6538	-0.579	-0.399	0.252	35	NA	0.994	NA	0.857
GRIN1	651	Leu	Pro	M3	50	46	19	98	7	-20	0.9309	-0.616	-2.147	0.769	35	NA	0.999	NA	0.649
GRIN1	651	Leu	Arg	M3	50	46	19	98	7	-20	0.934	-0.62	-1.897	0.442	35	NA	0.999	NA	0.604
GRIN1	651	Leu	Gln	M3	50	46	19	98	7	-20	0.8601	-0.619	-1.88	0.499	35	NA	0.999	NA	0.599
GRIN1	652	Ala	Ser	M3	48	44	21	95	3	-22	0.5998	-0.101	-0.117	0.27	44	NA	0.993	NA	0.56
GRIN1	652	Ala	Pro	M3	48	44	21	95	3	-22	0.8298	-0.089	-0.788	0.34	44	NA	0.999	NA	0.553
GRIN1	652	Ala	Thr	M3	48	44	21	95	3	-22	0.5019	-0.13	0.204	0.086	44	NA	0.993	decrease	0.449
GRIN1	652	Ala	Val	M3	48	44	21	95	3	-22	0.702	0.05	0.02	-0.266	44	pathogenic	0.978	NA	0.59
GRIN1	652	Ala	Gly	M3	48	44	21	95	3	-22	0.835	-0.087	-0.804	0.377	44	NA	0.999	NA	0.572
GRIN1	652	Ala	Glu	M3	48	44	21	95	3	-22	0.9061	-0.088	-0.703	0.265	44	NA	0.998	NA	0.504
GRIN1	653	Ala	Ser	M3	48	43	23	93	5	-24	0.562	-0.211	0.328	0.263	43	NA	0.893	NA	0.803
GRIN1	653	Ala	Pro	M3	48	43	23	93	5	-24	0.7748	-0.111	-0.932	0.308	43	NA	0.999	NA	0.81
GRIN1	653	Ala	Thr	M3	48	43	23	93	5	-24	0.6767	-0.123	-0.243	0.092	43	NA	0.964	increase	0.895
GRIN1	653	Ala	Val	M3	48	43	23	93	5	-24	0.7081	-0.089	-0.95	-0.309	43	NA	0.999	NA	0.836
GRIN1	653	Ala	Gly	M3	48	43	23	93	5	-24	0.8851	-0.116	-0.605	0.356	43	pathogenic	1	increase	0.75
GRIN1	653	Ala	Asp	M3	48	43	23	93	5	-24	0.8733	-0.131	-0.81	0.362	43	NA	0.999	NA	0.701
GRIN1	654	Phe	Leu	M3	48	41	25	94	7	-25	0.4925	-0.081	-0.43	0.012	49	NA	0.998	NA	0.76
GRIN1	654	Phe	Val	M3	48	41	25	94	7	-25	0.5573	-0.119	-0.535	0.139	49	NA	0.998	NA	0.792
GRIN1	654	Phe	Ile	M3	48	41	25	94	7	-25	0.5593	-0.1	-0.51	0.05	49	NA	0.998	NA	0.802
GRIN1	654	Phe	Ser	M3	48	41	25	94	7	-25	0.5938	-0.213	-0.967	0.788	49	NA	0.999	NA	0.773
GRIN1	654	Phe	Cys	M3	48	41	25	94	7	-25	0.7895	-0.194	-1.184	0.296	49	pathogenic	1	increase	0.805
GRIN1	654	Phe	Tyr	M3	48	41	25	94	7	-25	0.5174	-0.234	-0.257	0.054	49	NA	0.931	NA	0.771
GRIN1	655	Leu	Val	M3	45	40	25	93	7	-25	0.6788	-0.631	-0.868	0.095	38	NA	0.996	NA	0.758
GRIN1	655	Leu	Met	M3	45	40	25	93	7	-25	0.3089	-0.621	-0.397	0.203	38	NA	0.998	NA	0.837
GRIN1	655	Leu	Pro	M3	45	40	25	93	7	-25	0.8943	-0.67	-2.174	0.594	38	NA	0.997	NA	0.619
GRIN1	655	Leu	Arg	M3	45	40	25	93	7	-25	0.6846	-0.678	-1.904	0.338	38	NA	0.997	NA	0.746
GRIN1	655	Leu	Gln	M3	45	40	25	93	7	-25	0.7767	-0.672	-1.882	0.389	38	NA	0.997	increase	0.763
GRIN1	656	Val	Leu	M3	43	39	26	90	3	-28	0.591	-0.078	-0.409	-0.084	87	pathogenic	0.912	NA	0.83
GRIN1	656	Val	Met	M3	43	39	26	90	3	-28	0.6612	-0.125	-0.204	0.159	87	NA	0.935	NA	0.791
GRIN1	656	Val	Ala	M3	43	39	26	90	3	-28	0.5386	-0.099	-0.11	0.261	87	NA	0.93	NA	0.811
GRIN1	656	Val	Gly	M3	43	39	26	90	3	-28	0.8144	-0.139	-0.851	0.561	87	NA	0.978	NA	0.677
GRIN1	656	Val	Glu	M3	43	39	26	90	3	-28	0.8554	-0.142	-0.595	0.487	87	NA	0.979	NA	0.624
GRIN1	657	Leu	Val	linker M3-S2	45	38	29	90	5	-30	0.3196	0.18	0.359	0.1	73	NA	0.963	NA	0.739
GRIN1	657	Leu	Met	linker M3-S2	45	38	29	90	5	-30	0.5814	-0.065	0.16	0.199	73	NA	0.93	NA	0.735
GRIN1	657	Leu	Pro	linker M3-S2	45	38	29	90	5	-30	0.8536	-0.074	-0.45	0.576	73	NA	0.975	NA	0.561
GRIN1	657	Leu	Arg	linker M3-S2	45	38	29	90	5	-30	0.7183	-0.117	-0.183	0.323	73	NA	0.957	NA	0.701
GRIN1	657	Leu	Gln	linker M3-S2	45	38	29	90	5	-30	0.4818	-0.1	0.008	0.378	73	NA	0.951	NA	0.691
GRIN1	658	Asp	Tyr	linker M3-S2	43	36	30	90	7	-30	0.7736	0.046	-0.568	-0.489	44	pathogenic	0.898	NA	0.714
GRIN1	658	Asp	His	linker M3-S2	43	36	30	90	7	-30	0.6779	0.03	-0.173	-0.195	44	NA	0.951	NA	0.734
GRIN1	658	Asp	Asn	linker M3-S2	43	36	30	90	7	-30	0.4445	0.01	-0.011	-0.081	44	NA	0.946	NA	0.742
GRIN1	658	Asp	Val	linker M3-S2	43	36	30	90	7	-30	0.6054	0.078	-0.525	-0.463	44	NA	0.953	NA	0.732
GRIN1	658	Asp	Ala	linker M3-S2	43	36	30	90	7	-30	0.5154	0.067	0.074	-0.234	44	NA	0.946	NA	0.755
GRIN1	658	Asp	Gly	linker M3-S2	43	36	30	90	7	-30	0.5882	0.046	-0.339	0.013	44	NA	0.953	NA	0.74
GRIN1	658	Asp	Glu	linker M3-S2	43	36	30	90	7	-30	0.1796	-0.014	0.14	-0.085	44	NA	0.946	NA	0.791
GRIN1	659	Arg	Trp	linker M3-S2	41	33	33	88	8	-34	0.7129	0.179	-1.045	-0.104	35	pathogenic	0.945	NA	0.56
GRIN1	659	Arg	Gly	linker M3-S2	41	33	33	88	8	-34	0.5947	0.168	-0.391	0.207	35	NA	0.93	NA	0.712
GRIN1	659	Arg	Leu	linker M3-S2	41	33	33	88	8	-34	0.4508	0.226	-0.762	-0.069	35	pathogenic	0.924	NA	0.613
GRIN1	659	Arg	Pro	linker M3-S2	41	33	33	88	8	-34	0.6401	0.154	-0.497	0.17	35	NA	0.93	NA	0.709
GRIN1	659	Arg	Gln	linker M3-S2	41	33	33	88	8	-34	0.1982	0.11	-0.015	0.057	35	pathogenic	0.951	NA	0.73
GRIN1	660	Pro	Ser	linker M3-S2	43	32	35	89	11	-34	0.4687	0.022	0.204	-0.037	85	NA	0.835	NA	0.66
GRIN1	660	Pro	Ala	linker M3-S2	43	32	35	89	11	-34	0.4314	0.052	0.253	-0.14	85	NA	0.835	NA	0.65
GRIN1	660	Pro	Thr	linker M3-S2	43	32	35	89	11	-34	0.4029	0.023	0.323	-0.126	85	NA	0.9	NA	0.675
GRIN1	660	Pro	Leu	linker M3-S2	43	32	35	89	11	-34	0.4327	0.186	0.407	-0.294	85	pathogenic	0.89	NA	0.685
GRIN1	660	Pro	Arg	linker M3-S2	43	32	35	89	11	-34	0.5442	-0.016	0.082	-0.247	85	NA	0.857	NA	0.675
GRIN1	660	Pro	Gln	linker M3-S2	43	32	35	89	11	-34	0.4971	0.009	0.203	-0.169	85	NA	0.835	NA	0.651
GRIN1	661	Glu	Gln	linker M3-S2	40	29	38	86	12	-37	0.1446	0.091	-0.001	-0.064	34	NA	0.862	NA	0.656
GRIN1	661	Glu	Lys	linker M3-S2	40	29	38	86	12	-37	0.157	0.087	-0.159	-0.012	34	NA	0.867	NA	0.661
GRIN1	661	Glu	Val	linker M3-S2	40	29	38	86	12	-37	0.2424	0.264	-0.852	-0.114	34	NA	0.859	NA	0.544
GRIN1	661	Glu	Ala	linker M3-S2	40	29	38	86	12	-37	0.3072	0.221	-0.369	-0.032	34	NA	0.869	NA	0.658
GRIN1	661	Glu	Gly	linker M3-S2	40	29	38	86	12	-37	0.2999	0.186	-0.869	0.137	34	NA	0.859	NA	0.575
GRIN1	661	Glu	Asp	linker M3-S2	40	29	38	86	12	-37	0.1675	0.126	-0.407	0.032	34	NA	0.869	NA	0.635
GRIN1	662	Glu	Gln	S2	38	26	41	84	12	-41	0.1102	0.021	0.104	-0.134	66	NA	0.907	NA	0.712
GRIN1	662	Glu	Lys	S2	38	26	41	84	12	-41	0.106	-0.092	0.123	-0.051	66	pathogenic	0.914	NA	0.712
GRIN1	662	Glu	Val	S2	38	26	41	84	12	-41	0.1142	0.155	-0.741	-0.408	66	NA	0.837	NA	0.597
GRIN1	662	Glu	Ala	S2	38	26	41	84	12	-41	0.0508	0.156	0.172	-0.14	66	NA	0.886	NA	0.736
GRIN1	662	Glu	Gly	S2	38	26	41	84	12	-41	0.1175	0.079	-0.656	0.168	66	NA	0.84	NA	0.622
GRIN1	662	Glu	Asp	S2	38	26	41	84	12	-41	0.1022	-0.007	-0.26	0.089	66	NA	0.848	NA	0.662
GRIN1	663	Arg	Cys	S2	35	24	43	80	11	-42	0.3719	0.144	-1.329	-0.192	38	NA	0.841	NA	0.6
GRIN1	663	Arg	Gly	S2	35	24	43	80	11	-42	0.1117	0.13	-0.48	1.046	38	NA	0.851	NA	0.672
GRIN1	663	Arg	Ser	S2	35	24	43	80	11	-42	0.052	0.106	0.607	0.751	38	NA	0.791	NA	0.771
GRIN1	663	Arg	Leu	S2	35	24	43	80	11	-42	0.0872	0.209	-1.095	-0.461	38	NA	0.841	NA	0.518
GRIN1	663	Arg	Pro	S2	35	24	43	80	11	-42	0.0928	-0.01	0.492	0.906	38	NA	0.791	NA	0.776
GRIN1	663	Arg	His	S2	35	24	43	80	11	-42	0.1344	0.109	-0.201	0.139	38	NA	0.849	NA	0.672
GRIN1	664	Ile	Phe	S2	33	20	47	78	12	-47	0.2427	-0.836	-1.163	-0.216	4	NA	0.753	NA	0.519
GRIN1	664	Ile	Leu	S2	33	20	47	78	12	-47	0.1161	-0.738	-0.772	-0.045	4	NA	0.753	NA	0.627
GRIN1	664	Ile	Val	S2	33	20	47	78	12	-47	0.1462	-0.663	-0.356	0.228	4	NA	0.789	NA	0.659
GRIN1	664	Ile	Thr	S2	33	20	47	78	12	-47	0.4662	-1.008	-2.117	0.832	4	NA	0.732	NA	0.494
GRIN1	664	Ile	Ser	S2	33	20	47	78	12	-47	0.6125	-1.009	-3.098	1.175	4	NA	0.732	NA	0.452
GRIN1	664	Ile	Asn	S2	33	20	47	78	12	-47	0.7166	-1.018	-3.701	1.037	4	NA	0.732	NA	0.445
GRIN1	664	Ile	Met	S2	33	20	47	78	12	-47	0.6434	-0.986	-0.906	0.21	4	NA	0.753	NA	0.704
GRIN1	665	Thr	Ser	S2	31	20	47	74	8	-49	0.0857	-0.001	0.346	0.276	59	NA	0.791	NA	0.753
GRIN1	665	Thr	Pro	S2	31	20	47	74	8	-49	0.5103	0.03	-1.211	0.511	59	NA	0.754	NA	0.629
GRIN1	665	Thr	Ala	S2	31	20	47	74	8	-49	0.2989	0.097	-0.417	-0.087	59	NA	0.79	NA	0.738
GRIN1	665	Thr	Met	S2	31	20	47	74	8	-49	0.5688	0.049	-1.2	-0.504	59	NA	0.754	NA	0.624
GRIN1	665	Thr	Arg	S2	31	20	47	74	8	-49	0.2613	-0.194	0.013	-0.461	59	NA	0.786	NA	0.693
GRIN1	665	Thr	Lys	S2	31	20	47	74	8	-49	0.2244	-0.244	0.402	-0.056	59	NA	0.758	NA	0.771
GRIN1	666	Gly	Cys	S2	30	18	52	74	11	-52	0.9235	0.018	-0.983	-1.174	2	NA	0.768	NA	0.651
GRIN1	666	Gly	Arg	S2	30	18	52	74	11	-52	0.7699	-0.052	-0.189	-1.128	2	NA	0.846	NA	0.76
GRIN1	666	Gly	Ser	S2	30	18	52	74	11	-52	0.4382	-0.119	1.692	-0.298	2	NA	0.84	NA	0.819
GRIN1	666	Gly	Val	S2	30	18	52	74	11	-52	0.7986	0.037	-0.898	-1.335	2	NA	0.768	NA	0.741
GRIN1	666	Gly	Ala	S2	30	18	52	74	11	-52	0.8916	0.036	0.401	-0.754	2	NA	0.84	NA	0.708
GRIN1	666	Gly	Asp	S2	30	18	52	74	11	-52	0.5566	-0.191	0.56	-0.151	2	NA	0.84	NA	0.857
GRIN1	667	Ile	Phe	S2	29	16	55	69	9	-56	0.5557	-0.295	-0.565	-0.179	19	NA	0.583	NA	0.739
GRIN1	667	Ile	Leu	S2	29	16	55	69	9	-56	0.2852	0.266	0.259	-0.027	19	NA	0.556	NA	0.7
GRIN1	667	Ile	Val	S2	29	16	55	69	9	-56	0.2516	-0.143	-0.209	0.222	19	NA	0.584	NA	0.684
GRIN1	667	Ile	Thr	S2	29	16	55	69	9	-56	0.7799	-0.447	-1.571	0.634	19	NA	0.522	NA	0.354
GRIN1	667	Ile	Ser	S2	29	16	55	69	9	-56	0.7992	-0.447	-2.363	0.961	19	NA	0.527	NA	0.412
GRIN1	667	Ile	Asn	S2	29	16	55	69	9	-56	0.7779	-0.455	-2.988	0.798	19	NA	0.527	NA	0.391
GRIN1	667	Ile	Met	S2	29	16	55	69	9	-56	0.5645	-0.405	-0.126	0.209	19	NA	0.584	NA	0.692
GRIN1	668	Asn	Tyr	S2	28	20	54	69	7	-55	0.3487	0.115	-1.825	-0.624	86	NA	0.535	NA	0.407
GRIN1	668	Asn	His	S2	28	20	54	69	7	-55	0.2274	0.081	-0.617	-0.209	86	NA	0.623	NA	0.698
GRIN1	668	Asn	Asp	S2	28	20	54	69	7	-55	0.1058	-0.193	0.366	0.141	86	NA	0.703	NA	0.765
GRIN1	668	Asn	Ile	S2	28	20	54	69	7	-55	0.7237	0.149	-2.338	-0.541	86	NA	0.567	NA	0.439
GRIN1	668	Asn	Thr	S2	28	20	54	69	7	-55	0.2919	0.108	-0.495	-0.112	86	pathogenic	0.851	NA	0.692
GRIN1	668	Asn	Ser	S2	28	20	54	69	7	-55	0.3092	0.078	0.198	0.063	86	NA	0.616	NA	0.74
GRIN1	668	Asn	Lys	S2	28	20	54	69	7	-55	0.2564	-0.053	0.011	-0.114	86	NA	0.641	NA	0.663
GRIN1	669	Asp	Tyr	S2	33	22	49	74	10	-51	0.8063	0.956	-4.597	-1.392	13	NA	0.668	NA	0.459
GRIN1	669	Asp	His	S2	33	22	49	74	10	-51	0.8204	0.946	-3.127	-0.553	13	NA	0.668	NA	0.451
GRIN1	669	Asp	Asn	S2	33	22	49	74	10	-51	0.7727	0.906	-1.892	-0.182	13	NA	0.668	NA	0.475
GRIN1	669	Asp	Val	S2	33	22	49	74	10	-51	0.8491	0.972	-4.662	-1.016	13	NA	0.693	NA	0.443
GRIN1	669	Asp	Ala	S2	33	22	49	74	10	-51	0.7505	0.997	-3.326	-0.514	13	NA	0.668	NA	0.479
GRIN1	669	Asp	Gly	S2	33	22	49	74	10	-51	0.7324	0.951	-3.493	0.194	13	NA	0.668	NA	0.483
GRIN1	669	Asp	Glu	S2	33	22	49	74	10	-51	0.6228	0.602	-1.18	-0.211	13	NA	0.689	NA	0.627
GRIN1	670	Pro	Ser	S2	37	25	51	76	10	-51	0.2442	0.003	0.238	-0.169	71	pathogenic	0.77	NA	0.776
GRIN1	670	Pro	Ala	S2	37	25	51	76	10	-51	0.11	0.047	1.172	-0.285	71	NA	0.791	NA	0.787
GRIN1	670	Pro	Thr	S2	37	25	51	76	10	-51	0.3847	0.008	1.123	-0.298	71	pathogenic	0.814	NA	0.826
GRIN1	670	Pro	Leu	S2	37	25	51	76	10	-51	0.1643	1.356	4.153	-0.455	71	NA	0.791	NA	0.796
GRIN1	670	Pro	Arg	S2	37	25	51	76	10	-51	0.3135	0.002	0.363	-0.596	71	NA	0.856	NA	0.826
GRIN1	670	Pro	His	S2	37	25	51	76	10	-51	0.4066	0.008	0.004	-0.458	71	NA	0.817	NA	0.761
GRIN1	671	Arg	Trp	NA	39	23	51	79	14	-50	NA	0.197	-1.557	-0.532	44	NA	0.751	NA	NA
GRIN1	671	Arg	Gly	NA	39	23	51	79	14	-50	NA	0.192	-0.914	0.775	44	NA	0.745	NA	NA
GRIN1	671	Arg	Leu	NA	39	23	51	79	14	-50	NA	0.384	-0.524	-0.601	44	NA	0.786	NA	NA
GRIN1	671	Arg	Pro	NA	39	23	51	79	14	-50	NA	0.184	-0.905	0.679	44	NA	0.745	NA	NA
GRIN1	671	Arg	Gln	NA	39	23	51	79	14	-50	NA	0.146	0.076	0.175	44	NA	0.83	NA	NA
GRIN1	672	Leu	Val	NA	34	18	54	77	14	-53	NA	-0.078	0.067	0.257	5	NA	0.804	NA	NA
GRIN1	672	Leu	Met	NA	34	18	54	77	14	-53	NA	-0.095	0.41	0.744	5	NA	0.8	NA	NA
GRIN1	672	Leu	Pro	NA	34	18	54	77	14	-53	NA	-0.107	0.42	1.956	5	NA	0.8	NA	NA
GRIN1	672	Leu	Arg	NA	34	18	54	77	14	-53	NA	-0.193	0.956	1.126	5	NA	0.8	NA	NA
GRIN1	672	Leu	Gln	NA	34	18	54	77	14	-53	NA	-0.162	1.219	1.308	5	NA	0.8	NA	NA
GRIN1	673	Arg	Trp	S2	37	22	56	74	11	-56	0.7707	0.175	-1.799	-0.465	21	NA	0.686	NA	0.393
GRIN1	673	Arg	Gly	S2	37	22	56	74	11	-56	0.6906	0.172	-1.167	0.718	21	NA	0.707	NA	0.56
GRIN1	673	Arg	Met	S2	37	22	56	74	11	-56	0.6854	0.193	-0.667	-0.163	21	NA	0.737	NA	0.717
GRIN1	673	Arg	Thr	S2	37	22	56	74	11	-56	0.4839	0.164	-0.402	0.266	21	NA	0.804	NA	0.721
GRIN1	673	Arg	Lys	S2	37	22	56	74	11	-56	0.6063	-0.285	0.42	0.308	21	NA	0.826	NA	0.753
GRIN1	673	Arg	Ser	S2	37	22	56	74	11	-56	0.4796	0.128	-0.068	0.551	21	NA	0.797	NA	0.706
GRIN1	674	Asn	Tyr	S2	39	24	56	77	14	-54	NA	0.158	-1.294	-0.521	41	NA	0.761	NA	NA
GRIN1	674	Asn	His	S2	39	24	56	77	14	-54	NA	0.136	-0.603	-0.143	41	NA	0.79	NA	NA
GRIN1	674	Asn	Asp	S2	39	24	56	77	14	-54	NA	0.074	-0.442	0.081	41	NA	0.823	NA	NA
GRIN1	674	Asn	Ile	S2	39	24	56	77	14	-54	NA	0.214	-1.466	-0.488	41	pathogenic	0.733	NA	NA
GRIN1	674	Asn	Thr	S2	39	24	56	77	14	-54	NA	0.127	-0.071	-0.089	41	NA	0.843	NA	NA
GRIN1	674	Asn	Ser	S2	39	24	56	77	14	-54	NA	0.137	0.084	0.08	41	NA	0.843	NA	NA
GRIN1	674	Asn	Lys	S2	39	24	56	77	14	-54	NA	-0.112	0.272	-0.019	41	NA	0.818	NA	NA
GRIN1	675	Pro	Ser	S2	42	23	57	79	17	-55	0.5217	0.013	0.174	-0.072	29	NA	0.679	NA	0.686
GRIN1	675	Pro	Ala	S2	42	23	57	79	17	-55	0.4832	0.042	0.146	-0.395	29	NA	0.705	NA	0.684
GRIN1	675	Pro	Thr	S2	42	23	57	79	17	-55	0.3676	0.017	0.117	-0.347	29	NA	0.705	NA	0.699
GRIN1	675	Pro	Leu	S2	42	23	57	79	17	-55	0.7499	0.089	-0.042	-0.931	29	NA	0.72	NA	0.632
GRIN1	675	Pro	Arg	S2	42	23	57	79	17	-55	0.4161	-0.011	0.027	-0.546	29	NA	0.705	NA	0.654
GRIN1	675	Pro	His	S2	42	23	57	79	17	-55	0.6613	0.014	-0.003	-0.463	29	NA	0.72	NA	0.638
GRIN1	676	Ser	Pro	S2	44	24	55	83	21	-51	0.2445	0.002	-0.429	0.048	58	NA	0.495	NA	0.655
GRIN1	676	Ser	Ala	S2	44	24	55	83	21	-51	0.2105	0.039	-0.151	-0.15	58	NA	0.428	NA	0.675
GRIN1	676	Ser	Thr	S2	44	24	55	83	21	-51	0.1816	0.007	-0.128	-0.145	58	NA	0.438	NA	0.664
GRIN1	676	Ser	Leu	S2	44	24	55	83	21	-51	0.3406	0.049	-0.575	-0.42	58	NA	0.561	NA	0.632
GRIN1	676	Ser	Trp	S2	44	24	55	83	21	-51	0.5391	0.015	-0.806	-0.539	58	NA	0.434	NA	0.636
GRIN1	677	Asp	Tyr	S2	47	26	56	87	24	-51	0.1866	0.05	-0.302	-0.298	61	NA	0.34	NA	0.657
GRIN1	677	Asp	His	S2	47	26	56	87	24	-51	0.2117	0.037	-0.112	-0.092	61	NA	0.235	NA	0.67
GRIN1	677	Asp	Asn	S2	47	26	56	87	24	-51	0.143	0.007	0.112	-0.021	61	NA	0.235	NA	0.716
GRIN1	677	Asp	Val	S2	47	26	56	87	24	-51	0.218	0.102	-0.129	-0.175	61	NA	0.238	NA	0.665
GRIN1	677	Asp	Ala	S2	47	26	56	87	24	-51	0.1787	0.081	0.194	-0.067	61	NA	0.214	NA	0.71
GRIN1	677	Asp	Gly	S2	47	26	56	87	24	-51	0.1648	0.047	-0.101	0.09	61	NA	0.235	NA	0.675
GRIN1	677	Asp	Glu	S2	47	26	56	87	24	-51	0.0745	0.004	0.087	-0.039	61	NA	0.235	NA	0.712
GRIN1	678	Lys	Gln	S2	47	26	52	89	25	-47	0.1392	0.105	-0.107	-0.048	42	NA	0.235	NA	0.655
GRIN1	678	Lys	Glu	S2	47	26	52	89	25	-47	0.1518	0.074	-0.107	0.075	42	NA	0.235	NA	0.655
GRIN1	678	Lys	Met	S2	47	26	52	89	25	-47	0.3956	0.144	-0.702	-0.125	42	NA	0.482	NA	0.58
GRIN1	678	Lys	Thr	S2	47	26	52	89	25	-47	0.1534	0.127	-0.199	0.022	42	NA	0.262	NA	0.646
GRIN1	678	Lys	Arg	S2	47	26	52	89	25	-47	0.1637	0.092	-0.302	-0.106	42	NA	0.34	NA	0.641
GRIN1	678	Lys	Asn	S2	47	26	52	89	25	-47	0.064	0.049	0.042	0.056	42	NA	0.235	NA	0.653
GRIN1	679	Phe	Leu	S2	40	21	52	83	19	-48	0.3023	0.077	-0.07	0.072	18	NA	0.669	NA	0.73
GRIN1	679	Phe	Val	S2	40	21	52	83	19	-48	0.4009	0.081	-0.004	0.279	18	NA	0.669	NA	0.726
GRIN1	679	Phe	Ile	S2	40	21	52	83	19	-48	0.2961	0.138	0.012	0.11	18	NA	0.653	NA	0.731
GRIN1	679	Phe	Ser	S2	40	21	52	83	19	-48	0.6274	-0.094	-0.792	1.214	18	NA	0.696	NA	0.647
GRIN1	679	Phe	Cys	S2	40	21	52	83	19	-48	0.8164	-0.084	-0.982	0.341	18	NA	0.696	NA	0.586
GRIN1	679	Phe	Tyr	S2	40	21	52	83	19	-48	0.3633	-0.151	-0.01	-0.074	18	NA	0.669	NA	0.738
GRIN1	680	Ile	Phe	S2	41	19	55	85	23	-50	0.1549	-0.091	-0.316	-0.153	13	NA	0.344	NA	0.674
GRIN1	680	Ile	Leu	S2	41	19	55	85	23	-50	0.1026	-0.043	-0.019	-0.057	13	NA	0.283	NA	0.688
GRIN1	680	Ile	Val	S2	41	19	55	85	23	-50	0.1374	-0.02	0.177	0.169	13	NA	0.268	NA	0.741
GRIN1	680	Ile	Thr	S2	41	19	55	85	23	-50	0.0563	-0.137	0.659	0.896	13	NA	0.386	NA	0.762
GRIN1	680	Ile	Ser	S2	41	19	55	85	23	-50	0.0709	-0.122	0.607	1.253	13	NA	0.386	NA	0.762
GRIN1	680	Ile	Asn	S2	41	19	55	85	23	-50	0.078	-0.15	0.373	1.107	13	NA	0.352	NA	0.767
GRIN1	680	Ile	Met	S2	41	19	55	85	23	-50	0.1503	-0.104	0.277	0.3	13	NA	0.298	NA	0.731
GRIN1	681	Tyr	His	S2	37	16	56	78	16	-53	0.7973	0.066	-1.706	1.054	2	NA	0.713	NA	0.374
GRIN1	681	Tyr	Asp	S2	37	16	56	78	16	-53	0.7678	0.065	-2.461	1.665	2	NA	0.713	NA	0.397
GRIN1	681	Tyr	Asn	S2	37	16	56	78	16	-53	0.7649	0.068	-2.088	1.471	2	NA	0.713	NA	0.404
GRIN1	681	Tyr	Phe	S2	37	16	56	78	16	-53	0.1305	0.21	0.449	-0.032	2	NA	0.807	NA	0.788
GRIN1	681	Tyr	Ser	S2	37	16	56	78	16	-53	0.6235	0.071	-1.436	1.593	2	NA	0.74	NA	0.357
GRIN1	681	Tyr	Cys	S2	37	16	56	78	16	-53	0.3852	0.088	-1.101	0.406	2	NA	0.701	NA	0.569
GRIN1	682	Ala	Ser	S2	38	13	59	81	22	-54	0.3579	-0.258	-0.384	0.842	0	NA	0.406	NA	0.712
GRIN1	682	Ala	Pro	S2	38	13	59	81	22	-54	0.8365	-0.24	-1.95	0.873	0	NA	0.46	NA	0.36
GRIN1	682	Ala	Thr	S2	38	13	59	81	22	-54	0.4162	-0.249	-0.965	0.304	0	NA	0.42	NA	0.678
GRIN1	682	Ala	Val	S2	38	13	59	81	22	-54	0.7927	-0.1	-1.708	-1.112	0	NA	0.46	NA	0.326
GRIN1	682	Ala	Gly	S2	38	13	59	81	22	-54	0.2	-0.315	0.36	1.12	0	NA	0.449	NA	0.772
GRIN1	682	Ala	Asp	S2	38	13	59	81	22	-54	0.8737	-0.265	-1.916	1.101	0	NA	0.46	NA	0.35
GRIN1	683	Thr	Ser	S2	34	8	61	78	21	-57	0.541	0.025	-0.738	0.673	0	NA	0.609	NA	0.67
GRIN1	683	Thr	Pro	S2	34	8	61	78	21	-57	0.6472	0.035	-1.893	0.798	0	NA	0.653	NA	0.357
GRIN1	683	Thr	Ala	S2	34	8	61	78	21	-57	0.5214	0.143	-0.186	-0.316	0	NA	0.635	NA	0.684
GRIN1	683	Thr	Met	S2	34	8	61	78	21	-57	0.7058	0.075	0.009	-0.942	0	NA	0.619	NA	0.672
GRIN1	683	Thr	Arg	S2	34	8	61	78	21	-57	0.8853	0.024	-1.809	-0.329	0	NA	0.653	NA	0.359
GRIN1	683	Thr	Lys	S2	34	8	61	78	21	-57	0.8927	0.027	-1.487	0.273	0	NA	0.653	NA	0.334
GRIN1	684	Val	Leu	S2	35	7	63	79	24	-58	0.337	-0.111	-0.311	-0.37	3	NA	0.45	NA	0.64
GRIN1	684	Val	Met	S2	35	7	63	79	24	-58	0.5959	-0.413	-0.143	0.184	3	NA	0.416	NA	0.675
GRIN1	684	Val	Ala	S2	35	7	63	79	24	-58	0.6304	-0.397	-0.586	0.88	3	NA	0.509	NA	0.664
GRIN1	684	Val	Gly	S2	35	7	63	79	24	-58	0.765	-0.453	-2.085	2.105	3	NA	0.589	NA	0.357
GRIN1	684	Val	Glu	S2	35	7	63	79	24	-58	0.7853	-0.522	-1.25	1.644	3	NA	0.578	NA	0.461
GRIN1	685	Lys	Gln	S2	38	8	67	80	26	-61	0.2802	0.21	-0.209	-0.093	32	NA	0.174	NA	0.653
GRIN1	685	Lys	Glu	S2	38	8	67	80	26	-61	0.2309	0.164	-0.408	0.19	32	NA	0.207	NA	0.661
GRIN1	685	Lys	Met	S2	38	8	67	80	26	-61	0.4947	0.325	-1.035	-0.494	32	NA	0.274	NA	0.583
GRIN1	685	Lys	Thr	S2	38	8	67	80	26	-61	0.2777	0.279	-0.507	-0.05	32	NA	0.207	NA	0.616
GRIN1	685	Lys	Arg	S2	38	8	67	80	26	-61	0.1341	-0.042	-0.208	-0.324	32	benign	0.235	NA	0.711
GRIN1	685	Lys	Asn	S2	38	8	67	80	26	-61	0.2922	0.199	-0.639	0.105	32	NA	0.301	NA	0.587
GRIN1	686	Gln	Glu	S2	36	6	70	77	26	-64	0.1073	-0.028	0.019	0.114	19	NA	0.212	NA	0.713
GRIN1	686	Gln	Lys	S2	36	6	70	77	26	-64	0.0998	-0.025	0.14	0.159	19	NA	0.212	NA	0.748
GRIN1	686	Gln	Leu	S2	36	6	70	77	26	-64	0.1605	0.114	-1.501	-0.461	19	NA	0.286	NA	0.352
GRIN1	686	Gln	Pro	S2	36	6	70	77	26	-64	0.1809	0.026	-0.673	0.497	19	NA	0.217	NA	0.662
GRIN1	686	Gln	Arg	S2	36	6	70	77	26	-64	0.1237	-0.013	-0.348	-0.19	19	NA	0.212	NA	0.686
GRIN1	686	Gln	His	S2	36	6	70	77	26	-64	0.0875	0.01	-0.25	-0.071	19	NA	0.212	NA	0.719
GRIN1	687	Ser	Cys	S2	32	3	67	74	22	-63	0.8516	0.143	-2.379	-0.987	1	NA	0.66	NA	0.32
GRIN1	687	Ser	Arg	S2	32	3	67	74	22	-63	0.754	0.093	-1.921	-0.739	1	NA	0.657	NA	0.296
GRIN1	687	Ser	Gly	S2	32	3	67	74	22	-63	0.3034	0.114	-1.501	0.293	1	NA	0.657	NA	0.232
GRIN1	687	Ser	Ile	S2	32	3	67	74	22	-63	0.845	0.174	-2.714	-1.229	1	NA	0.63	NA	0.335
GRIN1	687	Ser	Thr	S2	32	3	67	74	22	-63	0.3753	0.072	-0.441	-0.372	1	NA	0.472	NA	0.654
GRIN1	687	Ser	Asn	S2	32	3	67	74	22	-63	0.8186	0.075	-1.133	-0.165	1	NA	0.616	NA	0.469
GRIN1	688	Ser	Pro	S2	28	3	67	71	19	-64	0.3164	0.046	-1.588	0.194	2	pathogenic	0.889	NA	0.216
GRIN1	688	Ser	Ala	S2	28	3	67	71	19	-64	0.1029	0.235	-0.233	-0.422	2	NA	0.697	NA	0.652
GRIN1	688	Ser	Thr	S2	28	3	67	71	19	-64	0.3467	0.026	-0.126	-0.393	2	NA	0.749	NA	0.594
GRIN1	688	Ser	Phe	S2	28	3	67	71	19	-64	0.3067	0.171	-1.701	-1.461	2	NA	0.851	NA	0.223
GRIN1	688	Ser	Cys	S2	28	3	67	71	19	-64	0.6279	0.087	-1.804	-0.951	2	NA	0.851	NA	0.254
GRIN1	688	Ser	Tyr	S2	28	3	67	71	19	-64	0.3462	0.048	-1.482	-1.596	2	pathogenic	0.889	decrease	0.211
GRIN1	689	Val	Leu	S2	30	5	63	73	18	-61	0.5522	0.022	-0.242	-0.293	0	NA	0.73	NA	0.677
GRIN1	689	Val	Met	S2	30	5	63	73	18	-61	0.613	-0.136	0.169	0.421	0	NA	0.739	NA	0.668
GRIN1	689	Val	Ala	S2	30	5	63	73	18	-61	0.4871	-0.056	0.256	0.892	0	NA	0.739	NA	0.658
GRIN1	689	Val	Gly	S2	30	5	63	73	18	-61	0.7442	-0.179	-1.035	1.982	0	NA	0.778	NA	0.582
GRIN1	689	Val	Glu	S2	30	5	63	73	18	-61	0.625	-0.256	-0.427	1.559	0	NA	0.79	NA	0.644
GRIN1	690	Asp	Tyr	S2	33	7	67	72	18	-64	0.2112	0.145	-0.558	-1.936	4	NA	0.668	NA	0.661
GRIN1	690	Asp	His	S2	33	7	67	72	18	-64	0.2135	0.093	-0.01	-0.759	4	NA	0.68	NA	0.663
GRIN1	690	Asp	Asn	S2	33	7	67	72	18	-64	0.5364	0.115	-0.033	-0.229	4	NA	0.68	NA	0.653
GRIN1	690	Asp	Val	S2	33	7	67	72	18	-64	0.4055	0.328	-0.707	-1.385	4	NA	0.702	NA	0.635
GRIN1	690	Asp	Ala	S2	33	7	67	72	18	-64	0.241	0.279	0.11	-0.677	4	NA	0.664	NA	0.698
GRIN1	690	Asp	Gly	S2	33	7	67	72	18	-64	0.4472	0.173	-0.906	0.33	4	NA	0.722	NA	0.649
GRIN1	690	Asp	Glu	S2	33	7	67	72	18	-64	0.1206	-0.196	0.666	-0.188	4	NA	0.69	NA	0.726
GRIN1	691	Ile	Phe	S2	31	7	69	69	16	-67	0.1227	-0.068	-0.267	-0.294	12	NA	0.41	NA	0.656
GRIN1	691	Ile	Leu	S2	31	7	69	69	16	-67	0.0853	0.019	0.149	-0.095	12	NA	0.463	NA	0.685
GRIN1	691	Ile	Val	S2	31	7	69	69	16	-67	0.114	-0.002	0.397	0.302	12	NA	0.47	NA	0.719
GRIN1	691	Ile	Thr	S2	31	7	69	69	16	-67	0.0806	-0.131	1.49	1.002	12	NA	0.436	NA	0.714
GRIN1	691	Ile	Ser	S2	31	7	69	69	16	-67	0.0814	-0.132	1.769	1.496	12	NA	0.436	NA	0.714
GRIN1	691	Ile	Asn	S2	31	7	69	69	16	-67	0.0788	-0.222	1.519	1.284	12	NA	0.436	NA	0.714
GRIN1	691	Ile	Met	S2	31	7	69	69	16	-67	0.0426	-0.08	0.688	0.413	12	NA	0.47	NA	0.714
GRIN1	692	Tyr	His	S2	27	9	63	67	10	-64	0.6753	0.07	-1.17	1.168	18	NA	0.583	NA	0.487
GRIN1	692	Tyr	Asp	S2	27	9	63	67	10	-64	0.8131	0.072	-2.331	1.976	18	NA	0.621	NA	0.337
GRIN1	692	Tyr	Asn	S2	27	9	63	67	10	-64	0.5135	0.055	-1.852	1.715	18	NA	0.589	NA	0.34
GRIN1	692	Tyr	Phe	S2	27	9	63	67	10	-64	0.2246	0.364	-0.111	0.003	18	NA	0.562	NA	0.632
GRIN1	692	Tyr	Ser	S2	27	9	63	67	10	-64	0.7133	0.098	-1.43	1.894	18	NA	0.591	NA	0.304
GRIN1	692	Tyr	Cys	S2	27	9	63	67	10	-64	0.8888	0.117	-2.225	0.725	18	NA	0.621	NA	0.328
GRIN1	693	Phe	Leu	S2	32	11	62	70	14	-62	0.4229	0.422	0.325	0.07	5	pathogenic	0.812	NA	0.666
GRIN1	693	Phe	Val	S2	32	11	62	70	14	-62	0.5624	-0.116	-0.376	0.413	5	NA	0.766	NA	0.653
GRIN1	693	Phe	Ile	S2	32	11	62	70	14	-62	0.4696	-0.024	-0.198	0.148	5	NA	0.727	NA	0.655
GRIN1	693	Phe	Ser	S2	32	11	62	70	14	-62	0.8414	-0.34	-2.345	2.369	5	NA	0.706	NA	0.354
GRIN1	693	Phe	Cys	S2	32	11	62	70	14	-62	0.9043	-0.328	-2.25	0.877	5	NA	0.706	NA	0.328
GRIN1	693	Phe	Tyr	S2	32	11	62	70	14	-62	0.7631	-0.352	-1.2	0.066	5	NA	0.7	NA	0.474
GRIN1	694	Arg	Trp	S2	34	13	69	69	14	-68	0.7711	0.327	-2.532	-0.521	47	NA	0.302	NA	0.309
GRIN1	694	Arg	Gly	S2	34	13	69	69	14	-68	0.7083	0.323	-1.677	0.872	47	NA	0.27	NA	0.279
GRIN1	694	Arg	Leu	S2	34	13	69	69	14	-68	0.5268	0.473	-1.764	-0.536	47	NA	0.27	NA	0.312
GRIN1	694	Arg	Pro	S2	34	13	69	69	14	-68	0.7574	0.314	-1.607	0.737	47	benign	0.341	NA	0.28
GRIN1	694	Arg	Gln	S2	34	13	69	69	14	-68	0.3917	0.126	0.256	0.18	47	NA	0.333	NA	0.653
GRIN1	695	Arg	Cys	S2	31	13	71	65	11	-69	0.869	0.277	-2.309	-0.078	35	NA	0.215	NA	0.323
GRIN1	695	Arg	Gly	S2	31	13	71	65	11	-69	0.4727	0.266	-1.243	0.683	35	NA	0.219	NA	0.473
GRIN1	695	Arg	Ser	S2	31	13	71	65	11	-69	0.2535	0.234	0.108	0.514	35	NA	0.189	NA	0.649
GRIN1	695	Arg	Leu	S2	31	13	71	65	11	-69	0.6342	0.343	-2.04	-0.405	35	NA	0.183	NA	0.325
GRIN1	695	Arg	Pro	S2	31	13	71	65	11	-69	0.8394	0.263	-1.421	0.583	35	NA	0.219	NA	0.309
GRIN1	695	Arg	His	S2	31	13	71	65	11	-69	0.6176	0.246	-0.615	0.109	35	NA	0.252	NA	0.647
GRIN1	696	Gln	Glu	S2	31	15	68	66	10	-67	0.4732	-0.014	-0.238	0.218	34	NA	0.498	NA	0.64
GRIN1	696	Gln	Lys	S2	31	15	68	66	10	-67	0.5125	-0.023	-0.186	0.114	34	NA	0.509	NA	0.618
GRIN1	696	Gln	Leu	S2	31	15	68	66	10	-67	0.5244	0.352	-0.629	-0.499	34	NA	0.564	NA	0.647
GRIN1	696	Gln	Pro	S2	31	15	68	66	10	-67	0.7034	0.087	-1.152	0.46	34	NA	0.497	NA	0.487
GRIN1	696	Gln	Arg	S2	31	15	68	66	10	-67	0.5135	-0.034	-0.384	-0.132	34	NA	0.549	NA	0.613
GRIN1	696	Gln	His	S2	31	15	68	66	10	-67	0.337	0.041	-0.399	-0.022	34	NA	0.549	NA	0.589
GRIN1	697	Val	Leu	S2	34	19	68	66	8	-68	NA	0.098	-0.036	-0.105	76	NA	0.434	NA	NA
GRIN1	697	Val	Met	S2	34	19	68	66	8	-68	NA	-0.075	0.141	-0.032	76	NA	0.469	NA	NA
GRIN1	697	Val	Ala	S2	34	19	68	66	8	-68	NA	-0.044	0.225	0.124	76	NA	0.443	NA	NA
GRIN1	697	Val	Gly	S2	34	19	68	66	8	-68	NA	-0.091	-0.349	0.387	76	NA	0.458	NA	NA
GRIN1	697	Val	Glu	S2	34	19	68	66	8	-68	NA	-0.147	0.097	0.122	76	NA	0.467	NA	NA
GRIN1	698	Glu	Gln	S2	33	20	64	67	7	-64	0.6927	0.063	-0.025	-0.077	39	NA	0.541	NA	0.603
GRIN1	698	Glu	Lys	S2	33	20	64	67	7	-64	0.5028	0.009	-0.083	-0.023	39	NA	0.508	NA	0.598
GRIN1	698	Glu	Val	S2	33	20	64	67	7	-64	0.4988	0.197	-0.854	-0.188	39	NA	0.491	NA	0.644
GRIN1	698	Glu	Ala	S2	33	20	64	67	7	-64	0.695	0.162	-0.316	-0.062	39	NA	0.512	NA	0.617
GRIN1	698	Glu	Gly	S2	33	20	64	67	7	-64	0.5155	0.123	-0.738	0.13	39	NA	0.478	NA	0.633
GRIN1	698	Glu	Asp	S2	33	20	64	67	7	-64	0.5312	-0.011	-0.105	0.046	39	NA	0.541	NA	0.624
GRIN1	699	Leu	Val	S2	34	18	63	70	10	-62	0.6497	-0.099	-0.068	0.185	16	NA	0.664	NA	0.62
GRIN1	699	Leu	Met	S2	34	18	63	70	10	-62	0.5487	-0.162	0.103	0.428	16	NA	0.698	NA	0.671
GRIN1	699	Leu	Pro	S2	34	18	63	70	10	-62	0.7449	-0.199	-0.607	1.17	16	NA	0.706	NA	0.664
GRIN1	699	Leu	Arg	S2	34	18	63	70	10	-62	0.7491	-0.224	-0.355	0.616	16	NA	0.689	NA	0.636
GRIN1	699	Leu	Gln	S2	34	18	63	70	10	-62	0.6689	-0.224	-0.148	0.753	16	NA	0.7	NA	0.624
GRIN1	700	Ser	Cys	S2	37	20	66	72	13	-64	0.7495	0.021	-1.149	-0.426	66	NA	0.66	NA	0.477
GRIN1	700	Ser	Arg	S2	37	20	66	72	13	-64	0.3532	-0.108	-0.081	-0.364	66	NA	0.682	NA	0.641
GRIN1	700	Ser	Gly	S2	37	20	66	72	13	-64	0.4942	0.011	-0.62	0.111	66	NA	0.69	NA	0.632
GRIN1	700	Ser	Ile	S2	37	20	66	72	13	-64	0.6018	0.05	-1.06	-0.523	66	NA	0.66	NA	0.566
GRIN1	700	Ser	Thr	S2	37	20	66	72	13	-64	0.4612	0.009	-0.252	-0.171	66	NA	0.656	NA	0.657
GRIN1	700	Ser	Asn	S2	37	20	66	72	13	-64	0.4354	-0.052	-0.126	-0.111	66	NA	0.721	NA	0.652
GRIN1	701	Thr	Ser	S2	40	20	62	75	14	-61	0.153	-0.004	0.192	0.243	54	NA	0.77	NA	0.743
GRIN1	701	Thr	Pro	S2	40	20	62	75	14	-61	0.3872	-0.017	-0.358	0.276	54	NA	0.776	NA	0.665
GRIN1	701	Thr	Ala	S2	40	20	62	75	14	-61	0.3198	0.052	0.024	-0.061	54	NA	0.795	NA	0.632
GRIN1	701	Thr	Ile	S2	40	20	62	75	14	-61	0.3717	0.051	-0.717	-0.512	54	NA	0.734	NA	0.642
GRIN1	701	Thr	Asn	S2	40	20	62	75	14	-61	0.1325	-0.049	0.029	0.107	54	NA	0.795	NA	0.681
GRIN1	702	Met	Leu	S2	37	17	61	75	14	-59	0.3229	0.137	-0.19	-0.305	4	NA	0.734	NA	0.647
GRIN1	702	Met	Val	S2	37	17	61	75	14	-59	0.4295	0.023	-0.276	-0.104	4	NA	0.69	NA	0.669
GRIN1	702	Met	Thr	S2	37	17	61	75	14	-59	0.7139	-0.067	-0.431	0.429	4	NA	0.723	NA	0.664
GRIN1	702	Met	Arg	S2	37	17	61	75	14	-59	0.7092	-0.106	-0.709	0.154	4	NA	0.656	NA	0.599
GRIN1	702	Met	Lys	S2	37	17	61	75	14	-59	0.7133	-0.139	-0.614	0.482	4	NA	0.723	NA	0.661
GRIN1	702	Met	Ile	S2	37	17	61	75	14	-59	0.4121	0.11	-0.29	-0.264	4	NA	0.723	NA	0.664
GRIN1	703	Tyr	His	S2	38	13	64	74	16	-64	0.2813	0.042	-0.783	0.823	23	NA	0.691	NA	0.558
GRIN1	703	Tyr	Asp	S2	38	13	64	74	16	-64	0.6661	0.058	-1.713	1.291	23	NA	0.72	NA	0.29
GRIN1	703	Tyr	Asn	S2	38	13	64	74	16	-64	0.5855	0.044	-1.347	1.165	23	NA	0.681	NA	0.459
GRIN1	703	Tyr	Phe	S2	38	13	64	74	16	-64	0.2978	0.252	-0.217	0.092	23	NA	0.703	NA	0.64
GRIN1	703	Tyr	Ser	S2	38	13	64	74	16	-64	0.6159	0.078	-1.124	1.35	23	NA	0.681	NA	0.472
GRIN1	703	Tyr	Cys	S2	38	13	64	74	16	-64	0.8306	0.095	-1.716	0.554	23	NA	0.72	NA	0.309
GRIN1	704	Arg	Trp	S2	41	18	65	77	18	-61	0.687	0.157	-1.474	-0.466	26	NA	0.776	NA	0.283
GRIN1	704	Arg	Gly	S2	41	18	65	77	18	-61	0.4421	0.147	-0.609	0.638	26	NA	0.789	NA	0.612
GRIN1	704	Arg	Leu	S2	41	18	65	77	18	-61	0.4656	0.268	-0.852	-0.469	26	NA	0.747	NA	0.6
GRIN1	704	Arg	Pro	S2	41	18	65	77	18	-61	0.6601	-0.017	0.675	0.525	26	NA	0.683	NA	0.626
GRIN1	704	Arg	Gln	S2	41	18	65	77	18	-61	0.2828	0.091	0.201	0.093	26	NA	0.632	NA	0.65
GRIN1	705	His	Tyr	S2	41	18	59	80	20	-56	0.0873	0.028	-0.623	-1.002	15	NA	0.694	NA	0.637
GRIN1	705	His	Asp	S2	41	18	59	80	20	-56	0.1576	-0.068	-0.042	0.58	15	NA	0.59	NA	0.684
GRIN1	705	His	Asn	S2	41	18	59	80	20	-56	0.0897	-0.135	0.375	0.401	15	NA	0.64	NA	0.757
GRIN1	705	His	Leu	S2	41	18	59	80	20	-56	0.121	0.198	-0.91	-0.928	15	NA	0.614	NA	0.62
GRIN1	705	His	Pro	S2	41	18	59	80	20	-56	0.2032	0.024	-0.697	0.616	15	NA	0.665	NA	0.596
GRIN1	705	His	Arg	S2	41	18	59	80	20	-56	0.103	-0.131	0.195	-0.083	15	NA	0.587	NA	0.747
GRIN1	705	His	Gln	S2	41	18	59	80	20	-56	0.104	-0.054	0.455	0.048	15	NA	0.607	NA	0.757
GRIN1	706	Met	Leu	S2	39	15	63	79	20	-58	0.3865	0.207	-0.356	-0.664	0	NA	0.702	NA	0.658
GRIN1	706	Met	Val	S2	39	15	63	79	20	-58	0.4727	0.121	-0.17	-0.393	0	pathogenic	0.736	NA	0.662
GRIN1	706	Met	Thr	S2	39	15	63	79	20	-58	0.7822	-0.103	-0.602	0.69	0	NA	0.747	NA	0.629
GRIN1	706	Met	Arg	S2	39	15	63	79	20	-58	0.837	-0.166	-1.337	0.389	0	NA	0.655	NA	0.392
GRIN1	706	Met	Lys	S2	39	15	63	79	20	-58	0.7697	-0.226	-1.108	0.856	0	NA	0.623	NA	0.429
GRIN1	706	Met	Ile	S2	39	15	63	79	20	-58	0.5179	0.293	-0.31	-0.591	0	NA	0.702	NA	0.641
GRIN1	707	Glu	Gln	S2	41	16	65	80	22	-61	0.25	0.049	0.173	-0.219	28	NA	0.356	NA	0.696
GRIN1	707	Glu	Lys	S2	41	16	65	80	22	-61	0.2209	-0.138	0.255	-0.062	28	NA	0.356	NA	0.686
GRIN1	707	Glu	Val	S2	41	16	65	80	22	-61	0.4077	0.314	-1.547	-0.72	28	NA	0.468	NA	0.304
GRIN1	707	Glu	Ala	S2	41	16	65	80	22	-61	0.4849	0.249	-0.745	-0.236	28	NA	0.489	NA	0.555
GRIN1	707	Glu	Gly	S2	41	16	65	80	22	-61	0.6227	0.21	-1.641	0.323	28	NA	0.468	NA	0.295
GRIN1	707	Glu	Asp	S2	41	16	65	80	22	-61	0.3282	0.091	-0.564	0.17	28	NA	0.485	NA	0.561
GRIN1	708	Lys	Gln	S2	44	18	65	83	24	-58	0.1423	0.096	0.062	-0.116	39	NA	0.231	NA	0.657
GRIN1	708	Lys	Glu	S2	44	18	65	83	24	-58	0.1394	0.089	-0.348	0.03	39	NA	0.324	NA	0.623
GRIN1	708	Lys	Met	S2	44	18	65	83	24	-58	0.3557	0.175	1.263	-0.308	39	NA	0.358	NA	0.605
GRIN1	708	Lys	Thr	S2	44	18	65	83	24	-58	0.1349	0.133	0.599	-0.019	39	NA	0.392	NA	0.7
GRIN1	708	Lys	Arg	S2	44	18	65	83	24	-58	0.1534	0.031	-0.123	-0.229	39	NA	0.267	NA	0.65
GRIN1	708	Lys	Asn	S2	44	18	65	83	24	-58	0.1412	0.082	-0.482	0.076	39	NA	0.357	NA	0.622
GRIN1	709	His	Tyr	S2	42	16	61	85	25	-55	0.0804	0.037	0.09	-0.977	30	benign	0.184	NA	0.701
GRIN1	709	His	Asp	S2	42	16	61	85	25	-55	0.1568	-0.027	-0.263	0.605	30	NA	0.224	NA	0.655
GRIN1	709	His	Asn	S2	42	16	61	85	25	-55	0.0794	-0.02	0.105	0.39	30	NA	0.264	NA	0.701
GRIN1	709	His	Leu	S2	42	16	61	85	25	-55	0.2002	0.261	0.438	-0.938	30	NA	0.392	NA	0.712
GRIN1	709	His	Pro	S2	42	16	61	85	25	-55	0.3179	0.048	-0.581	0.624	30	NA	0.442	NA	0.557
GRIN1	709	His	Arg	S2	42	16	61	85	25	-55	0.0938	-0.113	0.321	-0.07	30	NA	0.39	NA	0.715
GRIN1	709	His	Gln	S2	42	16	61	85	25	-55	0.1423	-0.041	0.631	0.08	30	NA	0.425	NA	0.715
GRIN1	710	Asn	Tyr	S2	39	12	64	80	23	-58	0.558	0.091	-0.709	-1.554	17	NA	0.539	NA	0.599
GRIN1	710	Asn	His	S2	39	12	64	80	23	-58	0.3857	0.09	-0.322	-0.468	17	NA	0.46	NA	0.662
GRIN1	710	Asn	Asp	S2	39	12	64	80	23	-58	0.4208	0.021	-0.22	0.237	17	NA	0.427	NA	0.672
GRIN1	710	Asn	Ile	S2	39	12	64	80	23	-58	0.6202	0.244	-0.875	-1.389	17	NA	0.487	NA	0.591
GRIN1	710	Asn	Thr	S2	39	12	64	80	23	-58	0.4438	0.087	0.353	-0.28	17	NA	0.47	NA	0.687
GRIN1	710	Asn	Ser	S2	39	12	64	80	23	-58	0.4219	0.078	0.471	0.178	17	NA	0.469	NA	0.692
GRIN1	710	Asn	Lys	S2	39	12	64	80	23	-58	0.2371	0.029	0.132	-0.172	17	NA	0.384	NA	0.708
GRIN1	711	Tyr	His	S2	40	11	60	84	27	-54	0.6866	0.097	-1.432	1.08	31	NA	0.338	NA	0.303
GRIN1	711	Tyr	Asp	S2	40	11	60	84	27	-54	0.6576	0.085	-2.48	1.753	31	NA	0.309	NA	0.356
GRIN1	711	Tyr	Asn	S2	40	11	60	84	27	-54	0.5857	0.088	-1.936	1.558	31	NA	0.338	NA	0.368
GRIN1	711	Tyr	Phe	S2	40	11	60	84	27	-54	0.1763	0.374	0.025	0.135	31	NA	0.18	NA	0.697
GRIN1	711	Tyr	Ser	S2	40	11	60	84	27	-54	0.4052	0.104	-1.24	1.772	31	NA	0.298	NA	0.482
GRIN1	711	Tyr	Cys	S2	40	11	60	84	27	-54	0.6125	0.185	-1.474	0.638	31	NA	0.338	NA	0.316
GRIN1	712	Glu	Gln	S2	40	10	66	85	30	-58	0.1306	0.116	-0.112	-0.237	25	NA	0.181	NA	0.681
GRIN1	712	Glu	Lys	S2	40	10	66	85	30	-58	0.088	0.061	-0.285	-0.137	25	NA	0.207	NA	0.692
GRIN1	712	Glu	Val	S2	40	10	66	85	30	-58	0.1726	0.306	-1.562	-0.572	25	NA	0.338	NA	0.358
GRIN1	712	Glu	Ala	S2	40	10	66	85	30	-58	0.112	0.303	-0.369	-0.236	25	NA	0.241	NA	0.671
GRIN1	712	Glu	Gly	S2	40	10	66	85	30	-58	0.183	0.202	-1.192	0.274	25	NA	0.298	NA	0.483
GRIN1	712	Glu	Asp	S2	40	10	66	85	30	-58	0.0734	-0.077	-0.031	0.098	25	NA	0.181	NA	0.692
GRIN1	713	Ser	Cys	S2	39	10	63	85	30	-55	0.6386	0.131	-2.91	-0.715	41	NA	0.345	NA	0.312
GRIN1	713	Ser	Arg	S2	39	10	63	85	30	-55	0.3111	0.077	-1.924	-0.57	41	NA	0.338	NA	0.307
GRIN1	713	Ser	Gly	S2	39	10	63	85	30	-55	0.2513	0.119	-1.821	0.225	41	NA	0.338	NA	0.352
GRIN1	713	Ser	Ile	S2	39	10	63	85	30	-55	0.6411	0.145	-3.383	-0.859	41	NA	0.345	NA	0.308
GRIN1	713	Ser	Thr	S2	39	10	63	85	30	-55	0.0862	0.06	-0.571	-0.256	41	NA	0.358	NA	0.637
GRIN1	713	Ser	Asn	S2	39	10	63	85	30	-55	0.1313	-0.163	-0.335	-0.105	41	NA	0.24	NA	0.641
GRIN1	714	Ala	Ser	S2	35	9	60	83	29	-53	0.2279	-0.104	0.021	0.505	8	NA	0.127	NA	0.707
GRIN1	714	Ala	Pro	S2	35	9	60	83	29	-53	0.2963	-0.146	-0.732	0.719	8	NA	0.287	NA	0.611
GRIN1	714	Ala	Thr	S2	35	9	60	83	29	-53	0.2466	-0.117	0.287	0.148	8	NA	0.23	NA	0.748
GRIN1	714	Ala	Val	S2	35	9	60	83	29	-53	0.1412	0.139	-0.01	-0.549	8	NA	0.127	NA	0.715
GRIN1	714	Ala	Gly	S2	35	9	60	83	29	-53	0.4646	-0.082	-1.338	0.798	8	NA	0.286	NA	0.489
GRIN1	714	Ala	Glu	S2	35	9	60	83	29	-53	0.5772	-0.191	-0.427	0.526	8	NA	0.16	NA	0.693
GRIN1	715	Ala	Ser	S2	38	12	59	86	32	-50	0.1037	-0.156	0.387	0.344	51	NA	0.308	NA	0.78
GRIN1	715	Ala	Pro	S2	38	12	59	86	32	-50	0.1647	-0.173	-0.721	0.518	51	NA	0.296	NA	0.619
GRIN1	715	Ala	Thr	S2	38	12	59	86	32	-50	0.1525	-0.14	-0.05	0.086	51	NA	0.147	NA	0.709
GRIN1	715	Ala	Val	S2	38	12	59	86	32	-50	0.2045	-0.019	-1.179	-0.332	51	benign	0.127	NA	0.531
GRIN1	715	Ala	Gly	S2	38	12	59	86	32	-50	0.1694	-0.122	-1.094	0.557	51	NA	0.231	NA	0.522
GRIN1	715	Ala	Glu	S2	38	12	59	86	32	-50	0.0517	-0.525	0.7	0.287	51	NA	0.341	NA	0.775
GRIN1	716	Glu	Gln	S2	41	14	59	88	32	-50	0.1742	0.322	-0.39	-0.404	23	NA	0.181	NA	0.659
GRIN1	716	Glu	Lys	S2	41	14	59	88	32	-50	0.2459	0.436	-1.075	-0.225	23	NA	0.238	NA	0.525
GRIN1	716	Glu	Val	S2	41	14	59	88	32	-50	0.467	0.613	-2.737	-1.155	23	NA	0.282	NA	0.408
GRIN1	716	Glu	Ala	S2	41	14	59	88	32	-50	0.1839	0.656	-1.432	-0.507	23	NA	0.278	NA	0.391
GRIN1	716	Glu	Gly	S2	41	14	59	88	32	-50	0.4557	0.543	-2.43	0.31	23	NA	0.249	NA	0.413
GRIN1	716	Glu	Asp	S2	41	14	59	88	32	-50	0.1392	0.185	-0.493	0.212	23	NA	0.247	NA	0.663
GRIN1	717	Ala	Ser	S2	39	12	57	85	28	-50	0.6993	-0.28	-0.613	0.799	0	NA	0.367	NA	0.723
GRIN1	717	Ala	Pro	S2	39	12	57	85	28	-50	0.8116	-0.262	-2.134	0.949	0	NA	0.313	NA	0.375
GRIN1	717	Ala	Thr	S2	39	12	57	85	28	-50	0.8266	-0.269	-0.869	0.237	0	NA	0.273	NA	0.629
GRIN1	717	Ala	Val	S2	39	12	57	85	28	-50	0.7465	-0.106	-0.971	-0.887	0	NA	0.273	NA	0.654
GRIN1	717	Ala	Gly	S2	39	12	57	85	28	-50	0.1707	-0.302	-0.929	1.118	0	NA	0.273	NA	0.645
GRIN1	717	Ala	Asp	S2	39	12	57	85	28	-50	0.7746	-0.275	-2.299	0.956	0	NA	0.313	NA	0.381
GRIN1	718	Ile	Phe	S2	36	13	55	85	28	-47	0.4376	-0.209	-0.369	-0.175	21	NA	0.14	NA	0.744
GRIN1	718	Ile	Leu	S2	36	13	55	85	28	-47	0.2599	0.295	0.286	-0.11	21	NA	0.21	NA	0.75
GRIN1	718	Ile	Val	S2	36	13	55	85	28	-47	0.2296	-0.11	-0.254	0.221	21	NA	0.106	NA	0.737
GRIN1	718	Ile	Thr	S2	36	13	55	85	28	-47	0.6794	-0.459	-1.815	1.682	21	NA	0.175	NA	0.42
GRIN1	718	Ile	Ser	S2	36	13	55	85	28	-47	0.6815	-0.455	-2.743	2.346	21	NA	0.179	NA	0.426
GRIN1	718	Ile	Asn	S2	36	13	55	85	28	-47	0.7242	-0.471	-3.354	2.153	21	NA	0.179	NA	0.424
GRIN1	718	Ile	Met	S2	36	13	55	85	28	-47	0.5906	-0.384	-0.07	0.83	21	NA	0.106	NA	0.742
GRIN1	719	Gln	Glu	S2	41	17	55	90	32	-46	0.0925	-0.116	-0.056	0.343	30	NA	0.129	NA	0.724
GRIN1	719	Gln	Lys	S2	41	17	55	90	32	-46	0.1147	-0.03	-0.284	0.167	30	NA	0.167	NA	0.719
GRIN1	719	Gln	Leu	S2	41	17	55	90	32	-46	0.2438	0.41	-2.218	-0.765	30	NA	0.265	NA	0.572
GRIN1	719	Gln	Pro	S2	41	17	55	90	32	-46	0.4666	0.221	-2.066	0.601	30	NA	0.265	NA	0.579
GRIN1	719	Gln	Arg	S2	41	17	55	90	32	-46	0.1196	-0.038	-0.597	-0.126	30	NA	0.419	NA	0.685
GRIN1	719	Gln	His	S2	41	17	55	90	32	-46	0.1999	0.192	-1.164	-0.022	30	NA	0.258	NA	0.622
GRIN1	720	Ala	Ser	S2	43	18	54	90	30	-46	0.2092	-0.301	-0.368	0.662	14	NA	0.185	NA	0.706
GRIN1	720	Ala	Pro	S2	43	18	54	90	30	-46	0.7583	-0.289	-1.728	0.843	14	NA	0.216	NA	0.606
GRIN1	720	Ala	Thr	S2	43	18	54	90	30	-46	0.4125	-0.288	-0.82	0.166	14	NA	0.209	NA	0.651
GRIN1	720	Ala	Val	S2	43	18	54	90	30	-46	0.5268	-0.247	-1.254	-0.741	14	NA	0.208	NA	0.671
GRIN1	720	Ala	Gly	S2	43	18	54	90	30	-46	0.4907	-0.287	-1.569	0.996	14	NA	0.216	NA	0.556
GRIN1	720	Ala	Asp	S2	43	18	54	90	30	-46	0.1398	-0.417	-1.384	0.694	14	NA	0.216	NA	0.585
GRIN1	721	Val	Leu	S2	39	16	51	87	26	-45	0.1557	0.262	0.333	-0.403	1	NA	0.245	NA	0.783
GRIN1	721	Val	Met	S2	39	16	51	87	26	-45	0.5573	-0.757	-0.325	0.496	1	NA	0.18	NA	0.728
GRIN1	721	Val	Ala	S2	39	16	51	87	26	-45	0.4603	-0.759	-2.177	1.182	1	NA	0.219	NA	0.46
GRIN1	721	Val	Gly	S2	39	16	51	87	26	-45	0.4745	-0.804	-4.454	2.603	1	NA	0.254	NA	0.436
GRIN1	721	Val	Glu	S2	39	16	51	87	26	-45	0.7776	-0.809	-3.89	1.863	1	NA	0.223	NA	0.423
GRIN1	722	Arg	Gly	S2	41	19	50	91	29	-41	0.4283	0.284	-1.306	1.054	54	NA	0.218	NA	0.653
GRIN1	722	Arg	Ile	S2	41	19	50	91	29	-41	0.1838	0.41	-0.894	-0.719	54	NA	0.219	NA	0.647
GRIN1	722	Arg	Thr	S2	41	19	50	91	29	-41	0.3145	0.276	-0.153	0.344	54	NA	0.084	NA	0.703
GRIN1	722	Arg	Lys	S2	41	19	50	91	29	-41	0.0666	0.031	0.177	0.476	54	NA	0.124	NA	0.768
GRIN1	722	Arg	Ser	S2	41	19	50	91	29	-41	0.2257	0.253	0.088	0.799	54	NA	0.124	NA	0.766
GRIN1	723	Asp	Tyr	S2	45	22	52	93	31	-42	0.2728	0.167	-1.495	-1.184	45	NA	0.243	NA	0.639
GRIN1	723	Asp	His	S2	45	22	52	93	31	-42	0.1855	0.146	-0.422	-0.397	45	NA	0.252	NA	0.696
GRIN1	723	Asp	Asn	S2	45	22	52	93	31	-42	0.0671	-0.112	0.509	-0.1	45	NA	0.305	NA	0.777
GRIN1	723	Asp	Val	S2	45	22	52	93	31	-42	0.2906	0.208	-1.334	-0.848	45	NA	0.243	NA	0.67
GRIN1	723	Asp	Ala	S2	45	22	52	93	31	-42	0.1459	0.301	0.018	-0.352	45	NA	0.147	NA	0.73
GRIN1	723	Asp	Gly	S2	45	22	52	93	31	-42	0.1873	0.173	-0.935	0.251	45	NA	0.244	NA	0.679
GRIN1	723	Asp	Glu	S2	45	22	52	93	31	-42	0.1076	0.028	0.288	-0.254	45	NA	0.306	NA	0.742
GRIN1	724	Asn	Tyr	NA	46	23	50	93	29	-42	0.2345	0.159	-2.394	-1.065	34	benign	0.325	NA	0.716
GRIN1	724	Asn	His	NA	46	23	50	93	29	-42	0.1138	0.117	-1.008	-0.306	34	NA	0.206	NA	0.696
GRIN1	724	Asn	Asp	NA	46	23	50	93	29	-42	0.0813	0.049	-0.511	0.113	34	NA	0.276	NA	0.697
GRIN1	724	Asn	Ile	NA	46	23	50	93	29	-42	0.4	0.177	-3.173	-0.836	34	NA	0.209	NA	0.718
GRIN1	724	Asn	Thr	NA	46	23	50	93	29	-42	0.1689	0.162	-0.89	-0.152	34	NA	0.206	NA	0.664
GRIN1	724	Asn	Ser	NA	46	23	50	93	29	-42	0.1056	0.146	0.091	0.184	34	NA	0.109	NA	0.76
GRIN1	724	Asn	Lys	NA	46	23	50	93	29	-42	0.1264	-0.035	-0.309	-0.089	34	NA	0.18	NA	0.696
GRIN1	725	Lys	Gln	S2	45	21	53	91	29	-46	0.2115	0.237	-0.358	-0.158	26	NA	0.218	NA	0.708
GRIN1	725	Lys	Glu	S2	45	21	53	91	29	-46	0.0911	0.125	-0.528	0.132	26	NA	0.335	NA	0.703
GRIN1	725	Lys	Met	S2	45	21	53	91	29	-46	0.6996	0.403	-2.343	-0.543	26	NA	0.27	NA	0.664
GRIN1	725	Lys	Thr	S2	45	21	53	91	29	-46	0.1448	0.38	-1.631	-0.063	26	NA	0.27	NA	0.583
GRIN1	725	Lys	Arg	S2	45	21	53	91	29	-46	0.2335	-0.34	0.132	-0.301	26	NA	0.18	NA	0.766
GRIN1	725	Lys	Asn	S2	45	21	53	91	29	-46	0.1609	0.307	-1.169	0.09	26	NA	0.263	NA	0.639
GRIN1	726	Leu	Val	S2	41	16	52	86	26	-48	0.5573	0.409	0.923	0.278	3	NA	0.325	NA	0.713
GRIN1	726	Leu	Met	S2	41	16	52	86	26	-48	0.6792	-0.171	0.184	0.511	3	NA	0.164	NA	0.703
GRIN1	726	Leu	Pro	S2	41	16	52	86	26	-48	0.7396	-0.188	-1.568	1.866	3	NA	0.255	NA	0.386
GRIN1	726	Leu	Arg	S2	41	16	52	86	26	-48	0.613	-0.233	-1.315	0.968	3	NA	0.247	NA	0.527
GRIN1	726	Leu	Gln	S2	41	16	52	86	26	-48	0.6195	-0.2	-1.007	1.157	3	NA	0.248	NA	0.614
GRIN1	727	His	Tyr	S2	39	19	51	85	21	-47	0.1004	-0.045	-0.461	-0.947	43	NA	0.4	NA	0.706
GRIN1	727	His	Asp	S2	39	19	51	85	21	-47	0.0621	-0.963	2.367	0.557	43	NA	0.421	NA	0.807
GRIN1	727	His	Asn	S2	39	19	51	85	21	-47	0.0951	-0.007	0.743	0.367	43	NA	0.421	NA	0.807
GRIN1	727	His	Leu	S2	39	19	51	85	21	-47	0.2359	0.103	-1.196	-1.006	43	NA	0.347	NA	0.54
GRIN1	727	His	Pro	S2	39	19	51	85	21	-47	0.3282	0.029	-0.765	0.548	43	NA	0.412	NA	0.64
GRIN1	727	His	Arg	S2	39	19	51	85	21	-47	0.1782	0.002	-0.43	-0.028	43	NA	0.4	NA	0.708
GRIN1	727	His	Gln	S2	39	19	51	85	21	-47	0.0677	-0.032	0.458	0.089	43	NA	0.388	NA	0.812
GRIN1	728	Ala	Ser	S2	37	15	53	82	20	-49	0.7292	-0.579	-1.422	0.971	0	NA	0.559	NA	0.394
GRIN1	728	Ala	Pro	S2	37	15	53	82	20	-49	0.8765	-0.565	-2.997	0.976	0	NA	0.525	NA	0.38
GRIN1	728	Ala	Thr	S2	37	15	53	82	20	-49	0.8009	-0.572	-1.864	0.378	0	NA	0.525	NA	0.436
GRIN1	728	Ala	Val	S2	37	15	53	82	20	-49	0.3769	-0.274	-1.555	-1.366	0	NA	0.559	NA	0.423
GRIN1	728	Ala	Gly	S2	37	15	53	82	20	-49	0.5536	-0.589	-2.161	1.217	0	NA	0.525	NA	0.48
GRIN1	728	Ala	Asp	S2	37	15	53	82	20	-49	0.9076	-0.57	-3.69	1.391	0	NA	0.525	NA	0.385
GRIN1	729	Phe	Leu	S2	33	9	55	80	21	-52	0.4756	-0.043	-0.352	-0.068	0	NA	0.509	NA	0.747
GRIN1	729	Phe	Val	S2	33	9	55	80	21	-52	0.7166	0.147	-0.094	0.253	0	NA	0.476	NA	0.737
GRIN1	729	Phe	Ile	S2	33	9	55	80	21	-52	0.6442	-0.053	-0.222	0.05	0	NA	0.476	NA	0.744
GRIN1	729	Phe	Ser	S2	33	9	55	80	21	-52	0.8044	-0.335	-1.879	3.216	0	NA	0.494	NA	0.416
GRIN1	729	Phe	Cys	S2	33	9	55	80	21	-52	0.8836	-0.3	-1.938	1.018	0	NA	0.494	NA	0.395
GRIN1	729	Phe	Tyr	S2	33	9	55	80	21	-52	0.4904	-0.397	-0.631	0.388	0	NA	0.517	NA	0.753
GRIN1	730	Ile	Phe	S2	31	9	57	76	17	-55	0.3148	-0.508	-1.161	-0.046	1	NA	0.759	NA	0.569
GRIN1	730	Ile	Leu	S2	31	9	57	76	17	-55	0.3723	-0.198	-0.402	-0.143	1	NA	0.771	NA	0.782
GRIN1	730	Ile	Val	S2	31	9	57	76	17	-55	0.4207	-0.121	-0.096	0.219	1	NA	0.761	NA	0.753
GRIN1	730	Ile	Thr	S2	31	9	57	76	17	-55	0.9015	-0.692	-2.002	2.326	1	NA	0.798	NA	0.37
GRIN1	730	Ile	Ser	S2	31	9	57	76	17	-55	0.8981	-0.693	-2.946	3.075	1	NA	0.798	NA	0.353
GRIN1	730	Ile	Asn	S2	31	9	57	76	17	-55	0.9018	-0.691	-3.811	2.99	1	NA	0.798	NA	0.353
GRIN1	730	Ile	Met	S2	31	9	57	76	17	-55	0.6365	-0.64	-0.602	1.167	1	NA	0.783	NA	0.76
GRIN1	731	Trp	Arg	S2	28	4	58	76	21	-56	0.8671	-0.022	0.618	1.133	1	NA	0.679	NA	0.699
GRIN1	731	Trp	Gly	S2	28	4	58	76	21	-56	0.4337	-0.025	1.034	2.571	1	NA	0.679	NA	0.74
GRIN1	731	Trp	Leu	S2	28	4	58	76	21	-56	0.4619	0.218	1.094	-0.205	1	NA	0.679	NA	0.74
GRIN1	731	Trp	Ser	S2	28	4	58	76	21	-56	0.5743	-0.035	1.872	2.165	1	NA	0.679	NA	0.748
GRIN1	731	Trp	Cys	S2	28	4	58	76	21	-56	0.809	0.035	0.583	0.489	1	NA	0.679	NA	0.746
GRIN1	732	Asp	Tyr	S2	27	5	58	75	22	-55	0.8217	0.711	-3.549	-2.251	1	NA	0.727	NA	0.377
GRIN1	732	Asp	His	S2	27	5	58	75	22	-55	0.8312	0.709	-2.382	-0.924	1	pathogenic	0.866	NA	0.392
GRIN1	732	Asp	Asn	S2	27	5	58	75	22	-55	0.7815	0.539	-1.055	-0.303	1	NA	0.748	NA	0.658
GRIN1	732	Asp	Val	S2	27	5	58	75	22	-55	0.7208	0.795	-3.495	-1.874	1	NA	0.727	NA	0.395
GRIN1	732	Asp	Ala	S2	27	5	58	75	22	-55	0.788	0.777	-2.222	-0.962	1	NA	0.756	NA	0.398
GRIN1	732	Asp	Gly	S2	27	5	58	75	22	-55	0.6348	0.716	-2.571	0.195	1	NA	0.727	NA	0.409
GRIN1	732	Asp	Glu	S2	27	5	58	75	22	-55	0.3715	0.434	-0.945	-0.24	1	NA	0.759	increase	0.786
GRIN1	733	Ser	Pro	S2	23	8	56	73	21	-53	0.7904	0.04	-1.457	0.232	18	NA	0.74	NA	0.352
GRIN1	733	Ser	Ala	S2	23	8	56	73	21	-53	0.3524	0.151	-0.365	-0.663	18	NA	0.676	NA	0.658
GRIN1	733	Ser	Thr	S2	23	8	56	73	21	-53	0.4922	0.036	-0.316	-0.482	18	NA	0.676	NA	0.644
GRIN1	733	Ser	Leu	S2	23	8	56	73	21	-53	0.6355	0.275	-1.375	-1.689	18	NA	0.74	NA	0.411
GRIN1	733	Ser	Trp	S2	23	8	56	73	21	-53	0.8963	0.06	-2.241	-1.789	18	NA	0.74	NA	0.346
GRIN1	734	Ala	Ser	S2	25	8	58	75	24	-53	0.0999	-0.155	-0.059	0.661	4	NA	0.514	NA	0.661
GRIN1	734	Ala	Pro	S2	25	8	58	75	24	-53	0.0934	-0.254	-0.308	0.737	4	NA	0.514	NA	0.675
GRIN1	734	Ala	Thr	S2	25	8	58	75	24	-53	0.1547	-0.15	-0.028	0.165	4	NA	0.514	NA	0.666
GRIN1	734	Ala	Val	S2	25	8	58	75	24	-53	0.2079	0.049	-0.438	-0.764	4	NA	0.534	NA	0.679
GRIN1	734	Ala	Gly	S2	25	8	58	75	24	-53	0.3445	-0.123	-1.419	0.954	4	NA	0.695	NA	0.361
GRIN1	734	Ala	Glu	S2	25	8	58	75	24	-53	0.4197	-0.224	-0.685	0.595	4	NA	0.661	NA	0.739
GRIN1	735	Val	Leu	S2	28	7	56	78	26	-52	0.1684	-0.197	-0.545	-0.232	3	NA	0.353	NA	0.706
GRIN1	735	Val	Met	S2	28	7	56	78	26	-52	0.1385	-0.361	-0.156	0.152	3	NA	0.349	NA	0.726
GRIN1	735	Val	Ala	S2	28	7	56	78	26	-52	0.2003	-0.307	-0.154	0.579	3	NA	0.349	NA	0.724
GRIN1	735	Val	Gly	S2	28	7	56	78	26	-52	0.2714	-0.402	-1.72	1.337	3	NA	0.42	NA	0.367
GRIN1	735	Val	Glu	S2	28	7	56	78	26	-52	0.1641	-0.507	-0.93	1.055	3	NA	0.455	NA	0.693
GRIN1	736	Leu	Val	S2	29	10	53	79	22	-50	0.5762	-0.318	-0.076	0.402	0	NA	0.505	NA	0.768
GRIN1	736	Leu	Met	S2	29	10	53	79	22	-50	0.6463	-0.523	-0.023	1.232	0	NA	0.505	NA	0.738
GRIN1	736	Leu	Pro	S2	29	10	53	79	22	-50	0.8987	-0.573	-2.136	3.25	0	NA	0.525	NA	0.389
GRIN1	736	Leu	Arg	S2	29	10	53	79	22	-50	0.8988	-0.598	-1.895	1.942	0	NA	0.525	NA	0.398
GRIN1	736	Leu	Gln	S2	29	10	53	79	22	-50	0.8036	-0.587	-1.614	2.235	0	NA	0.525	NA	0.407
GRIN1	737	Glu	Gln	S2	26	12	52	79	23	-47	0.2984	0.094	0.109	-0.439	26	NA	0.494	NA	0.787
GRIN1	737	Glu	Lys	S2	26	12	52	79	23	-47	0.2868	0.03	-0.072	-0.226	26	pathogenic	0.567	NA	0.745
GRIN1	737	Glu	Val	S2	26	12	52	79	23	-47	0.7005	0.324	-1.351	-1.153	26	NA	0.546	NA	0.562
GRIN1	737	Glu	Ala	S2	26	12	52	79	23	-47	0.5885	0.346	-0.419	-0.482	26	NA	0.576	NA	0.774
GRIN1	737	Glu	Gly	S2	26	12	52	79	23	-47	0.6869	0.238	-1.386	0.386	26	NA	0.554	NA	0.436
GRIN1	737	Glu	Asp	S2	26	12	52	79	23	-47	0.1697	0.087	-0.576	0.19	26	NA	0.584	NA	0.722
GRIN1	738	Phe	Leu	S2	29	13	53	81	26	-46	0.2261	0.021	-1.274	0.244	9	NA	0.2	NA	0.542
GRIN1	738	Phe	Val	S2	29	13	53	81	26	-46	0.2428	-0.08	-1.416	0.583	9	NA	0.208	NA	0.403
GRIN1	738	Phe	Ile	S2	29	13	53	81	26	-46	0.3012	-0.095	-1.545	0.338	9	NA	0.208	NA	0.402
GRIN1	738	Phe	Ser	S2	29	13	53	81	26	-46	0.3578	-0.196	-1.454	2.213	9	NA	0.208	NA	0.427
GRIN1	738	Phe	Cys	S2	29	13	53	81	26	-46	0.5455	-0.174	-2.474	0.857	9	NA	0.179	NA	0.489
GRIN1	738	Phe	Tyr	S2	29	13	53	81	26	-46	0.061	-0.426	1.017	-0.046	9	NA	0.301	NA	0.808
GRIN1	739	Glu	Gln	S2	31	14	52	84	27	-45	0.446	0.007	0.395	-0.367	9	NA	0.268	NA	0.82
GRIN1	739	Glu	Lys	S2	31	14	52	84	27	-45	0.5856	0.038	0.013	-0.119	9	NA	0.106	NA	0.755
GRIN1	739	Glu	Val	S2	31	14	52	84	27	-45	0.4222	0.277	0.952	-1.238	9	NA	0.301	NA	0.805
GRIN1	739	Glu	Ala	S2	31	14	52	84	27	-45	0.5137	0.202	0.588	-0.463	9	NA	0.301	NA	0.823
GRIN1	739	Glu	Gly	S2	31	14	52	84	27	-45	0.7869	0.106	-1	0.45	9	NA	0.168	NA	0.695
GRIN1	739	Glu	Asp	S2	31	14	52	84	27	-45	0.8939	0.067	-0.742	0.243	9	NA	0.233	NA	0.602
GRIN1	740	Ala	Ser	S2	31	16	48	84	24	-43	0.4567	-0.198	-0.535	0.781	17	NA	0.264	NA	0.773
GRIN1	740	Ala	Pro	S2	31	16	48	84	24	-43	0.8297	-0.176	-1.691	0.811	17	NA	0.359	NA	0.422
GRIN1	740	Ala	Thr	S2	31	16	48	84	24	-43	0.3878	-0.187	-0.254	0.199	17	NA	0.193	NA	0.78
GRIN1	740	Ala	Val	S2	31	16	48	84	24	-43	0.2631	0.079	0.257	-0.896	17	NA	0.199	NA	0.772
GRIN1	740	Ala	Gly	S2	31	16	48	84	24	-43	0.6391	-0.172	-1.887	1.038	17	NA	0.359	NA	0.437
GRIN1	740	Ala	Asp	S2	31	16	48	84	24	-43	0.7655	-0.201	-1.756	0.787	17	NA	0.359	NA	0.426
GRIN1	741	Ser	Pro	S2	29	18	49	84	27	-42	0.6925	0.038	-1.613	0.08	20	NA	0.128	NA	0.402
GRIN1	741	Ser	Ala	S2	29	18	49	84	27	-42	0.0888	0.171	-0.45	-0.513	20	NA	0.093	NA	0.699
GRIN1	741	Ser	Thr	S2	29	18	49	84	27	-42	0.3285	0.031	-0.582	-0.397	20	NA	0.152	NA	0.734
GRIN1	741	Ser	Leu	S2	29	18	49	84	27	-42	0.3921	0.144	-2.058	-1.269	20	NA	0.128	NA	0.494
GRIN1	741	Ser	Trp	S2	29	18	49	84	27	-42	0.7597	0.048	-2.684	-1.337	20	benign	0.202	NA	0.475
GRIN1	742	Gln	Glu	S2	33	18	51	87	30	-41	0.1791	0.049	-0.34	0.212	37	NA	0.1	NA	0.687
GRIN1	742	Gln	Lys	S2	33	18	51	87	30	-41	0.0991	-0.09	-0.1	0.116	37	NA	0.055	NA	0.715
GRIN1	742	Gln	Leu	S2	33	18	51	87	30	-41	0.2708	0.368	-2.44	-0.474	37	NA	0.164	NA	0.479
GRIN1	742	Gln	Pro	S2	33	18	51	87	30	-41	0.1849	0.255	-2.027	0.361	37	NA	0.193	NA	0.496
GRIN1	742	Gln	Arg	S2	33	18	51	87	30	-41	0.1062	-0.006	-0.485	-0.089	37	NA	0.133	NA	0.706
GRIN1	742	Gln	His	S2	33	18	51	87	30	-41	0.1753	0.215	-1.003	-0.045	37	NA	0.186	NA	0.661
GRIN1	743	Lys	Gln	S2	36	19	49	89	27	-41	0.1596	0.09	0.134	-0.192	6	NA	0.104	NA	0.736
GRIN1	743	Lys	Glu	S2	36	19	49	89	27	-41	0.1135	0.062	-0.043	0.094	6	NA	0.071	NA	0.683
GRIN1	743	Lys	Met	S2	36	19	49	89	27	-41	0.3016	0.206	-0.875	-0.529	6	NA	0.177	NA	0.647
GRIN1	743	Lys	Thr	S2	36	19	49	89	27	-41	0.154	0.178	-0.398	-0.081	6	NA	0.115	NA	0.69
GRIN1	743	Lys	Arg	S2	36	19	49	89	27	-41	0.129	0.011	-0.241	-0.313	6	NA	0.082	NA	0.688
GRIN1	743	Lys	Asn	S2	36	19	49	89	27	-41	0.0562	-0.11	0.297	0.111	6	NA	0.208	NA	0.777
GRIN1	744	Cys	Arg	S2	36	21	44	90	24	-38	0.8453	-0.4	-1.105	0.287	38	NA	0.653	NA	0.771
GRIN1	744	Cys	Gly	S2	36	21	44	90	24	-38	0.8066	-0.326	-1.019	1.131	38	NA	0.653	increase	0.84
GRIN1	744	Cys	Ser	S2	36	21	44	90	24	-38	0.6825	-0.336	0.061	0.922	38	NA	0.351	NA	0.783
GRIN1	744	Cys	Phe	S2	36	21	44	90	24	-38	0.9274	-0.277	-2.06	-0.369	38	NA	0.693	NA	0.752
GRIN1	744	Cys	Tyr	S2	36	21	44	90	24	-38	0.9192	-0.326	-1.664	-0.468	38	pathogenic	0.665	increase	0.756
GRIN1	744	Cys	Trp	S2	36	21	44	90	24	-38	0.9264	-0.307	-2.186	-0.327	38	NA	0.693	NA	0.751
GRIN1	745	Asp	Tyr	S2	38	22	45	90	24	-38	0.598	0.342	-2.258	-1.242	39	NA	0.707	NA	0.652
GRIN1	745	Asp	His	S2	38	22	45	90	24	-38	0.405	0.299	-0.931	-0.424	39	NA	0.666	NA	0.748
GRIN1	745	Asp	Asn	S2	38	22	45	90	24	-38	0.1239	0.091	-0.008	-0.142	39	NA	0.404	NA	0.711
GRIN1	745	Asp	Val	S2	38	22	45	90	24	-38	0.4754	0.396	-2.289	-0.91	39	NA	0.707	NA	0.644
GRIN1	745	Asp	Ala	S2	38	22	45	90	24	-38	0.3084	0.4	-0.99	-0.39	39	NA	0.666	NA	0.732
GRIN1	745	Asp	Gly	S2	38	22	45	90	24	-38	0.2578	0.331	-1.317	0.23	39	NA	0.699	NA	0.659
GRIN1	745	Asp	Glu	S2	38	22	45	90	24	-38	0.0943	0.165	-0.091	-0.233	39	NA	0.438	NA	0.72
GRIN1	746	Leu	Val	S2	35	17	47	86	23	-42	0.6023	-0.541	-0.702	0.273	1	NA	0.353	NA	0.697
GRIN1	746	Leu	Met	S2	35	17	47	86	23	-42	0.7695	-0.815	-0.511	0.84	1	NA	0.308	NA	0.744
GRIN1	746	Leu	Pro	S2	35	17	47	86	23	-42	0.8887	-0.853	-3.59	2.28	1	benign	0.297	NA	0.444
GRIN1	746	Leu	Arg	S2	35	17	47	86	23	-42	0.852	-0.866	-3.142	1.382	1	NA	0.297	NA	0.468
GRIN1	746	Leu	Gln	S2	35	17	47	86	23	-42	0.8573	-0.858	-3.02	1.535	1	NA	0.297	NA	0.468
GRIN1	747	Val	Leu	S2	33	18	45	83	19	-42	0.2314	-0.143	-0.375	-0.26	24	NA	0.752	NA	0.69
GRIN1	747	Val	Met	S2	33	18	45	83	19	-42	0.1729	-0.229	0.217	0.566	24	NA	0.693	NA	0.738
GRIN1	747	Val	Ala	S2	33	18	45	83	19	-42	0.3321	-0.2	0.26	1.054	24	NA	0.693	NA	0.769
GRIN1	747	Val	Gly	S2	33	18	45	83	19	-42	0.4442	-0.267	-1.126	2.154	24	NA	0.793	NA	0.598
GRIN1	747	Val	Glu	S2	33	18	45	83	19	-42	0.4553	-0.433	0.294	1.666	24	NA	0.787	NA	0.792
GRIN1	748	Thr	Ser	S2	29	15	48	80	17	-46	0.5162	0.003	-0.545	0.499	41	NA	0.641	NA	0.78
GRIN1	748	Thr	Pro	S2	29	15	48	80	17	-46	0.7291	-0.02	-1.283	0.548	41	NA	0.634	NA	0.571
GRIN1	748	Thr	Ala	S2	29	15	48	80	17	-46	0.5107	0.092	-0.145	-0.283	41	NA	0.644	NA	0.747
GRIN1	748	Thr	Met	S2	29	15	48	80	17	-46	0.4312	0.083	0.458	-0.686	41	NA	0.655	NA	0.809
GRIN1	748	Thr	Arg	S2	29	15	48	80	17	-46	0.6044	-0.082	-0.985	-0.159	41	NA	0.634	NA	0.726
GRIN1	748	Thr	Lys	S2	29	15	48	80	17	-46	0.4325	-0.079	-0.777	0.251	41	NA	0.634	NA	0.748
GRIN1	749	Thr	Ser	S2	30	17	47	78	14	-47	0.0933	-0.018	-0.47	0.42	17	NA	0.789	NA	0.677
GRIN1	749	Thr	Pro	S2	30	17	47	78	14	-47	0.3712	0.009	-1.617	0.519	17	NA	0.732	NA	0.429
GRIN1	749	Thr	Ala	S2	30	17	47	78	14	-47	0.0455	0.16	0.138	-0.161	17	NA	0.791	NA	0.72
GRIN1	749	Thr	Ile	S2	30	17	47	78	14	-47	0.0946	0.399	0.603	-1.102	17	NA	0.731	NA	0.773
GRIN1	749	Thr	Asn	S2	30	17	47	78	14	-47	0.2323	-0.013	-1.527	0.291	17	NA	0.792	NA	0.361
GRIN1	750	Gly	Arg	S2	27	17	49	75	12	-49	0.725	-0.027	-0.743	-0.952	20	NA	0.722	NA	0.716
GRIN1	750	Gly	Val	S2	27	17	49	75	12	-49	0.7173	0.108	-1.716	-1.681	20	NA	0.701	NA	0.431
GRIN1	750	Gly	Ala	S2	27	17	49	75	12	-49	0.5439	0.104	-0.245	-0.895	20	NA	0.789	NA	0.772
GRIN1	750	Gly	Glu	S2	27	17	49	75	12	-49	0.5861	-0.125	-0.254	-0.352	20	NA	0.789	NA	0.758
GRIN1	751	Glu	Gln	S2	25	15	52	71	11	-52	0.474	0.27	-0.205	-0.267	40	NA	0.544	NA	0.713
GRIN1	751	Glu	Lys	S2	25	15	52	71	11	-52	0.2892	0.227	-0.471	-0.129	40	NA	0.586	NA	0.684
GRIN1	751	Glu	Val	S2	25	15	52	71	11	-52	0.7099	0.524	-1.836	-0.698	40	NA	0.492	NA	0.421
GRIN1	751	Glu	Ala	S2	25	15	52	71	11	-52	0.3621	0.455	-0.803	-0.302	40	NA	0.487	NA	0.745
GRIN1	751	Glu	Gly	S2	25	15	52	71	11	-52	0.3673	0.384	-1.545	0.254	40	NA	0.492	NA	0.422
GRIN1	751	Glu	Asp	S2	25	15	52	71	11	-52	0.1825	0.193	-0.522	0.126	40	NA	0.561	NA	0.655
GRIN1	752	Leu	Val	S2	21	12	54	69	14	-54	0.2224	-0.042	0.25	0.249	43	NA	0.309	NA	0.665
GRIN1	752	Leu	Met	S2	21	12	54	69	14	-54	0.5533	-0.226	0.23	0.249	43	NA	0.309	NA	0.663
GRIN1	752	Leu	Pro	S2	21	12	54	69	14	-54	0.2766	-0.403	0.554	1.235	43	NA	0.312	NA	0.675
GRIN1	752	Leu	Arg	S2	21	12	54	69	14	-54	0.4834	-0.324	-0.279	0.367	43	NA	0.357	NA	0.625
GRIN1	752	Leu	Gln	S2	21	12	54	69	14	-54	0.2681	-0.289	0.124	0.669	43	NA	0.334	NA	0.641
GRIN1	753	Phe	Leu	S2	23	11	57	69	12	-57	0.3525	0.226	-0.032	0.065	12	NA	0.401	NA	0.593
GRIN1	753	Phe	Val	S2	23	11	57	69	12	-57	0.5822	-0.035	-0.383	0.407	12	NA	0.46	NA	0.617
GRIN1	753	Phe	Ile	S2	23	11	57	69	12	-57	0.5276	0.033	-0.283	0.126	12	NA	0.39	NA	0.623
GRIN1	753	Phe	Ser	S2	23	11	57	69	12	-57	0.6618	-0.312	-1.686	2.246	12	NA	0.392	NA	0.355
GRIN1	753	Phe	Cys	S2	23	11	57	69	12	-57	0.775	-0.289	-2.098	0.782	12	NA	0.392	NA	0.4
GRIN1	753	Phe	Tyr	S2	23	11	57	69	12	-57	0.5133	-0.347	-0.664	0.093	12	NA	0.387	NA	0.668
GRIN1	754	Phe	Leu	S2	22	8	61	66	13	-62	0.1827	0.014	-0.085	0.168	27	NA	0.288	NA	0.591
GRIN1	754	Phe	Val	S2	22	8	61	66	13	-62	0.1635	-0.017	0.079	0.496	27	NA	0.288	NA	0.64
GRIN1	754	Phe	Ile	S2	22	8	61	66	13	-62	0.1598	-0.017	-0.233	0.184	27	NA	0.344	NA	0.598
GRIN1	754	Phe	Ser	S2	22	8	61	66	13	-62	0.0809	-0.176	0.984	1.777	27	NA	0.333	NA	0.66
GRIN1	754	Phe	Cys	S2	22	8	61	66	13	-62	0.3449	-0.129	-0.738	0.608	27	NA	0.396	NA	0.566
GRIN1	754	Phe	Tyr	S2	22	8	61	66	13	-62	0.134	-0.185	0.24	-0.062	27	NA	0.264	NA	0.645
GRIN1	755	Arg	Cys	S2	17	11	58	64	16	-59	0.8424	0.158	-1.252	-0.113	67	NA	0.404	NA	0.355
GRIN1	755	Arg	Gly	S2	17	11	58	64	16	-59	0.7645	0.142	-0.613	0.783	67	NA	0.47	NA	0.346
GRIN1	755	Arg	Ser	S2	17	11	58	64	16	-59	0.4037	0.087	0.891	0.569	67	NA	0.506	NA	0.428
GRIN1	755	Arg	Leu	S2	17	11	58	64	16	-59	0.5251	0.259	-1.012	-0.28	67	NA	0.437	NA	0.442
GRIN1	755	Arg	Pro	S2	17	11	58	64	16	-59	0.6419	0.036	0.115	0.683	67	NA	0.433	NA	0.382
GRIN1	755	Arg	His	S2	17	11	58	64	16	-59	0.6664	0.127	-0.318	0.147	67	NA	0.474	NA	0.346
GRIN1	756	Ser	Pro	S2	20	7	64	66	19	-62	0.7119	0.027	-1.383	0.119	19	NA	0.478	NA	0.351
GRIN1	756	Ser	Ala	S2	20	7	64	66	19	-62	0.4929	0.115	-0.2	-0.359	19	NA	0.335	NA	0.504
GRIN1	756	Ser	Thr	S2	20	7	64	66	19	-62	0.1964	0.016	-0.124	-0.29	19	NA	0.302	NA	0.563
GRIN1	756	Ser	Leu	S2	20	7	64	66	19	-62	0.424	0.19	-0.971	-0.974	19	NA	0.47	NA	0.578
GRIN1	756	Ser	Trp	S2	20	7	64	66	19	-62	0.773	0.036	-1.782	-1.099	19	NA	0.476	NA	0.318
GRIN1	757	Gly	Cys	S2	19	8	66	67	22	-62	0.8369	0.037	-1.339	-1.459	5	NA	0.595	NA	0.404
GRIN1	757	Gly	Arg	S2	19	8	66	67	22	-62	0.7754	-0.094	-0.015	-1.079	5	NA	0.488	NA	0.457
GRIN1	757	Gly	Ser	S2	19	8	66	67	22	-62	0.3968	-0.004	0.714	-0.303	5	NA	0.56	NA	0.534
GRIN1	757	Gly	Val	S2	19	8	66	67	22	-62	0.8151	0.087	-0.938	-1.626	5	NA	0.595	NA	0.476
GRIN1	757	Gly	Ala	S2	19	8	66	67	22	-62	0.3533	0.074	0.324	-0.904	5	NA	0.481	NA	0.527
GRIN1	757	Gly	Asp	S2	19	8	66	67	22	-62	0.6383	-0.097	0.087	-0.186	5	NA	0.439	NA	0.499
GRIN1	758	Phe	Leu	S2	20	4	64	68	25	-60	0.1055	0.251	-0.23	0.206	0	NA	0.42	NA	0.55
GRIN1	758	Phe	Val	S2	20	4	64	68	25	-60	0.2959	0.108	-0.343	0.641	0	NA	0.42	NA	0.48
GRIN1	758	Phe	Ile	S2	20	4	64	68	25	-60	0.2575	0.142	-0.323	0.276	0	NA	0.42	NA	0.496
GRIN1	758	Phe	Ser	S2	20	4	64	68	25	-60	0.4367	-0.202	-1.82	2.515	0	NA	0.568	NA	0.314
GRIN1	758	Phe	Cys	S2	20	4	64	68	25	-60	0.5912	-0.164	-2.055	0.757	0	NA	0.568	NA	0.306
GRIN1	758	Phe	Tyr	S2	20	4	64	68	25	-60	0.0502	-0.335	-0.004	-0.086	0	NA	0.42	NA	0.546
GRIN1	759	Gly	Cys	S2	22	8	70	69	28	-65	0.7675	0.111	-1.747	-1.948	0	NA	0.358	NA	0.268
GRIN1	759	Gly	Arg	S2	22	8	70	69	28	-65	0.8991	-0.033	-1.639	-1.188	0	NA	0.358	NA	0.273
GRIN1	759	Gly	Ser	S2	22	8	70	69	28	-65	0.5431	0.004	0.022	-0.344	0	NA	0.255	NA	0.526
GRIN1	759	Gly	Val	S2	22	8	70	69	28	-65	0.8978	0.234	-1.608	-2.269	0	NA	0.358	NA	0.273
GRIN1	759	Gly	Ala	S2	22	8	70	69	28	-65	0.225	0.334	0.27	-1.163	0	NA	0.303	NA	0.632
GRIN1	759	Gly	Asp	S2	22	8	70	69	28	-65	0.8676	0.062	-1.996	-0.117	0	NA	0.358	NA	0.301
GRIN1	760	Ile	Leu	S2	23	11	73	69	31	-66	0.2289	-0.289	-0.058	-0.113	0	NA	0.223	NA	0.57
GRIN1	760	Ile	Val	S2	23	11	73	69	31	-66	0.1327	-0.443	-0.432	0.331	0	NA	0.24	NA	0.58
GRIN1	760	Ile	Thr	S2	23	11	73	69	31	-66	0.7559	-0.665	-2.102	2.603	0	NA	0.362	NA	0.311
GRIN1	760	Ile	Arg	S2	23	11	73	69	31	-66	0.8103	-0.666	-3.191	2.479	0	NA	0.394	NA	0.283
GRIN1	760	Ile	Lys	S2	23	11	73	69	31	-66	0.7997	-0.669	-3.349	3.17	0	NA	0.394	NA	0.29
GRIN1	760	Ile	Met	S2	23	11	73	69	31	-66	0.4768	-0.549	-0.123	1.468	0	NA	0.223	NA	0.554
GRIN1	761	Gly	Cys	S2	26	11	75	70	30	-69	0.8036	0.059	-0.787	-1.744	0	NA	0.134	NA	0.586
GRIN1	761	Gly	Arg	S2	26	11	75	70	30	-69	0.793	0.033	-1.197	-0.912	0	NA	0.121	NA	0.428
GRIN1	761	Gly	Ser	S2	26	11	75	70	30	-69	0.7177	0.033	0.286	-0.23	0	NA	0.091	NA	0.621
GRIN1	761	Gly	Val	S2	26	11	75	70	30	-69	0.3547	0.285	0.217	-2.366	0	NA	0.058	NA	0.641
GRIN1	761	Gly	Ala	S2	26	11	75	70	30	-69	0.1684	0.463	1.457	-1.125	0	NA	0.19	NA	0.715
GRIN1	761	Gly	Asp	S2	26	11	75	70	30	-69	0.8588	0.038	-1.683	0.105	0	NA	0.154	NA	0.31
GRIN1	762	Met	Leu	S2	25	13	79	67	30	-72	0.0574	0.353	0.127	-1.155	1	NA	0.041	NA	0.649
GRIN1	762	Met	Val	S2	25	13	79	67	30	-72	0.1821	0.54	0.176	-0.756	1	NA	0.043	NA	0.667
GRIN1	762	Met	Thr	S2	25	13	79	67	30	-72	0.2349	-0.128	-1.519	0.965	1	NA	0.076	NA	0.303
GRIN1	762	Met	Arg	S2	25	13	79	67	30	-72	0.5934	-0.107	-3.071	0.653	1	NA	0.084	NA	0.277
GRIN1	762	Met	Lys	S2	25	13	79	67	30	-72	0.6261	-0.106	-3.108	1.274	1	NA	0.084	NA	0.269
GRIN1	762	Met	Ile	S2	25	13	79	67	30	-72	0.184	0.203	0.209	-1.039	1	NA	0.043	NA	0.659
GRIN1	763	Arg	Cys	S2	28	16	82	66	31	-76	0.6218	0.614	-2.576	-0.384	31	NA	0.052	NA	0.319
GRIN1	763	Arg	Gly	S2	28	16	82	66	31	-76	0.3647	0.606	-1.641	1.212	31	NA	0.044	NA	0.309
GRIN1	763	Arg	Ser	S2	28	16	82	66	31	-76	0.2388	0.539	-0.072	0.871	31	NA	0.009	NA	0.607
GRIN1	763	Arg	Leu	S2	28	16	82	66	31	-76	0.4875	0.665	-2.472	-0.706	31	NA	0.052	NA	0.329
GRIN1	763	Arg	Pro	S2	28	16	82	66	31	-76	0.0842	0.414	-0.215	1.11	31	NA	0.009	NA	0.646
GRIN1	763	Arg	His	S2	28	16	82	66	31	-76	0.2262	0.574	-1.088	0.156	31	NA	0.044	NA	0.497
GRIN1	764	Lys	Gln	S2	27	18	84	63	27	-78	0.4093	1.137	-1.473	-0.12	32	NA	0.004	NA	0.329
GRIN1	764	Lys	Glu	S2	27	18	84	63	27	-78	0.6467	1.154	-1.954	0.122	32	NA	0.004	NA	0.281
GRIN1	764	Lys	Ile	S2	27	18	84	63	27	-78	0.6127	1.261	-4.303	-0.686	32	NA	0.105	NA	0.274
GRIN1	764	Lys	Thr	S2	27	18	84	63	27	-78	0.6609	1.214	-2.775	-0.07	32	NA	0.005	NA	0.263
GRIN1	764	Lys	Arg	S2	27	18	84	63	27	-78	0.3042	0.883	-1.02	-0.293	32	NA	0.004	NA	0.47
GRIN1	764	Lys	Asn	S2	27	18	84	63	27	-78	0.6951	1.147	-2.407	0.088	32	NA	0.005	NA	0.283
GRIN1	765	Asp	Tyr	S2	29	21	87	65	30	-80	0.3675	0.359	-2.698	-0.57	56	NA	0.049	NA	0.372
GRIN1	765	Asp	His	S2	29	21	87	65	30	-80	0.1412	0.3	-1.147	-0.173	56	NA	0.041	NA	0.517
GRIN1	765	Asp	Asn	S2	29	21	87	65	30	-80	0.0666	0.01	0.239	0.011	56	NA	0.041	NA	0.689
GRIN1	765	Asp	Val	S2	29	21	87	65	30	-80	0.41	0.377	-2.911	-0.066	56	NA	0.049	NA	0.357
GRIN1	765	Asp	Ala	S2	29	21	87	65	30	-80	0.1951	0.405	-1.006	-0.005	56	NA	0.041	NA	0.608
GRIN1	765	Asp	Gly	S2	29	21	87	65	30	-80	0.0705	0.288	0.212	0.282	56	benign	0.012	NA	0.694
GRIN1	765	Asp	Glu	S2	29	21	87	65	30	-80	0.1424	0.256	-0.649	-0.081	56	NA	0.041	NA	0.649
GRIN1	766	Ser	Cys	S2	27	20	84	65	33	-77	0.8234	0.193	-2.63	-0.779	19	NA	0.02	NA	0.311
GRIN1	766	Ser	Arg	S2	27	20	84	65	33	-77	0.7374	0.108	-1.907	-0.625	19	NA	0.014	NA	0.35
GRIN1	766	Ser	Gly	S2	27	20	84	65	33	-77	0.8183	0.172	-2.142	0.175	19	NA	0.021	NA	0.329
GRIN1	766	Ser	Ile	S2	27	20	84	65	33	-77	0.7505	0.198	-3.189	-1.054	19	NA	0.02	NA	0.326
GRIN1	766	Ser	Thr	S2	27	20	84	65	33	-77	0.7716	0.144	-0.915	-0.328	19	NA	0.021	NA	0.579
GRIN1	766	Ser	Asn	S2	27	20	84	65	33	-77	0.4227	0.042	-1.164	-0.2	19	NA	0.008	NA	0.494
GRIN1	767	Pro	Ser	S2	25	23	86	65	36	-77	0.3347	0.294	-1.342	-0.103	44	benign	0.004	NA	0.402
GRIN1	767	Pro	Ala	S2	25	23	86	65	36	-77	0.4691	0.417	-1.514	-0.421	44	NA	0.007	NA	0.326
GRIN1	767	Pro	Thr	S2	25	23	86	65	36	-77	0.4138	0.306	-1.833	-0.353	44	NA	0.014	NA	0.346
GRIN1	767	Pro	Leu	S2	25	23	86	65	36	-77	0.3219	0.385	-3.108	-0.918	44	benign	0.101	NA	0.32
GRIN1	767	Pro	Arg	S2	25	23	86	65	36	-77	0.4342	0.243	-2.149	-0.597	44	NA	0.02	NA	0.378
GRIN1	767	Pro	His	S2	25	23	86	65	36	-77	0.4116	0.288	-2.268	-0.48	44	NA	0.02	NA	0.376
GRIN1	768	Trp	Arg	S2	24	21	82	67	36	-73	0.7311	-0.014	-1.293	0.96	15	NA	0.007	NA	0.396
GRIN1	768	Trp	Gly	S2	24	21	82	67	36	-73	0.8757	0.021	-2.393	2.092	15	NA	0.02	NA	0.304
GRIN1	768	Trp	Leu	S2	24	21	82	67	36	-73	0.3155	1.254	2.233	-0.361	15	NA	0.052	NA	0.584
GRIN1	768	Trp	Ser	S2	24	21	82	67	36	-73	0.892	0.02	-1.533	1.847	15	NA	0.007	NA	0.295
GRIN1	768	Trp	Cys	S2	24	21	82	67	36	-73	0.8805	0.025	-1.125	0.453	15	NA	0.007	NA	0.387
GRIN1	769	Lys	Gln	S2	21	19	81	64	32	-74	0.1621	0.18	-0.138	-0.131	9	NA	0.07	NA	0.571
GRIN1	769	Lys	Glu	S2	21	19	81	64	32	-74	0.2576	0.222	-0.686	0.309	9	NA	0.071	NA	0.525
GRIN1	769	Lys	Met	S2	21	19	81	64	32	-74	0.3704	0.29	0.756	-0.523	9	NA	0.115	NA	0.563
GRIN1	769	Lys	Thr	S2	21	19	81	64	32	-74	0.0539	0.231	0.059	-0.02	9	NA	0.07	NA	0.587
GRIN1	769	Lys	Arg	S2	21	19	81	64	32	-74	0.1258	-0.112	0.112	-0.374	9	NA	0.07	NA	0.637
GRIN1	769	Lys	Asn	S2	21	19	81	64	32	-74	0.2327	0.236	-1.046	0.216	9	NA	0.071	NA	0.55
GRIN1	770	Gln	Glu	S2	20	22	82	62	34	-74	0.1207	-0.242	0.265	0.27	36	NA	0.043	NA	0.608
GRIN1	770	Gln	Lys	S2	20	22	82	62	34	-74	0.1551	-0.111	-0.167	0.153	36	NA	0.002	NA	0.549
GRIN1	770	Gln	Leu	S2	20	22	82	62	34	-74	0.3353	0.18	-2.525	-0.741	36	NA	0.004	NA	0.284
GRIN1	770	Gln	Pro	S2	20	22	82	62	34	-74	0.1207	0.063	-1.304	0.463	36	NA	0.002	NA	0.474
GRIN1	770	Gln	Arg	S2	20	22	82	62	34	-74	0.1696	-0.057	-0.653	-0.124	36	NA	0.002	NA	0.49
GRIN1	770	Gln	His	S2	20	22	82	62	34	-74	0.1179	0.061	-0.94	-0.023	36	NA	0.002	NA	0.515
GRIN1	771	Asn	Tyr	S2	20	22	79	64	36	-72	0.1344	0.042	-0.328	-1.353	64	NA	0.069	NA	0.543
GRIN1	771	Asn	His	S2	20	22	79	64	36	-72	0.1034	0.028	-0.029	-0.392	64	NA	0.069	NA	0.562
GRIN1	771	Asn	Asp	S2	20	22	79	64	36	-72	0.0814	-0.045	-0.227	0.275	64	NA	0.069	NA	0.577
GRIN1	771	Asn	Ile	S2	20	22	79	64	36	-72	0.1233	0.306	-0.176	-1.25	64	NA	0.069	NA	0.562
GRIN1	771	Asn	Thr	S2	20	22	79	64	36	-72	0.1429	0.047	0.42	-0.249	64	NA	0.114	NA	0.672
GRIN1	771	Asn	Ser	S2	20	22	79	64	36	-72	0.1385	0.04	0.559	0.172	64	NA	0.114	NA	0.667
GRIN1	771	Asn	Lys	S2	20	22	79	64	36	-72	0.054	-0.183	0.781	-0.17	64	NA	0.114	NA	0.667
GRIN1	772	Val	Phe	S2	19	18	76	67	35	-69	0.2284	0.046	0.244	-0.403	0	NA	0.088	NA	0.604
GRIN1	772	Val	Leu	S2	19	18	76	67	35	-69	0.1857	0.199	0.319	-0.443	0	benign	0.052	NA	0.639
GRIN1	772	Val	Ile	S2	19	18	76	67	35	-69	0.0869	0.356	0.439	-0.35	0	benign	0.052	NA	0.663
GRIN1	772	Val	Ala	S2	19	18	76	67	35	-69	0.555	-0.357	-2.253	1.549	0	benign	0.036	NA	0.319
GRIN1	772	Val	Gly	S2	19	18	76	67	35	-69	0.7896	-0.382	-4.338	3.11	0	NA	0.242	NA	0.248
GRIN1	772	Val	Asp	S2	19	18	76	67	35	-69	0.8077	-0.382	-4.255	3.144	0	NA	0.242	NA	0.248
GRIN1	773	Ser	Pro	S2	16	19	76	62	32	-69	0.7843	0.048	-2.159	0.139	10	NA	0.279	NA	0.089
GRIN1	773	Ser	Ala	S2	16	19	76	62	32	-69	0.7605	0.075	-1.489	-0.758	10	NA	0.284	NA	0.074
GRIN1	773	Ser	Thr	S2	16	19	76	62	32	-69	0.1293	0.036	-0.731	-0.565	10	NA	0.254	NA	0.446
GRIN1	773	Ser	Phe	S2	16	19	76	62	32	-69	0.8331	0.066	-3.04	-2.081	10	NA	0.311	NA	0.058
GRIN1	773	Ser	Cys	S2	16	19	76	62	32	-69	0.7597	0.052	-2.912	-1.199	10	NA	0.311	NA	0.079
GRIN1	773	Ser	Tyr	S2	16	19	76	62	32	-69	0.8138	0.047	-2.561	-1.966	10	NA	0.278	NA	0.085
GRIN1	774	Leu	Val	S2	16	21	76	61	35	-69	0.4408	-0.038	0.227	0.261	64	NA	0.179	NA	0.236
GRIN1	774	Leu	Met	S2	16	21	76	61	35	-69	0.2313	-0.106	0.666	0.581	64	NA	0.212	NA	0.486
GRIN1	774	Leu	Pro	S2	16	21	76	61	35	-69	0.7672	-0.128	0.149	1.628	64	NA	0.173	NA	0.182
GRIN1	774	Leu	Arg	S2	16	21	76	61	35	-69	0.3999	-0.446	1.775	0.863	64	NA	0.252	NA	0.256
GRIN1	774	Leu	Gln	S2	16	21	76	61	35	-69	0.2805	-0.325	2.086	0.975	64	NA	0.252	NA	0.326
GRIN1	775	Ser	Pro	S2	19	20	74	66	37	-65	0.4846	0.015	-1.393	0.068	12	NA	0.241	NA	0.334
GRIN1	775	Ser	Ala	S2	19	20	74	66	37	-65	0.05	0.343	0.776	-0.723	12	NA	0.337	NA	0.668
GRIN1	775	Ser	Thr	S2	19	20	74	66	37	-65	0.1459	-0.002	-0.158	-0.572	12	NA	0.251	NA	0.571
GRIN1	775	Ser	Phe	S2	19	20	74	66	37	-65	0.1957	0.162	-0.607	-1.974	12	NA	0.247	NA	0.546
GRIN1	775	Ser	Cys	S2	19	20	74	66	37	-65	0.3612	0.027	-1.221	-1.152	12	NA	0.241	NA	0.438
GRIN1	775	Ser	Tyr	S2	19	20	74	66	37	-65	0.211	-0.018	-0.628	-1.879	12	NA	0.247	NA	0.551
GRIN1	776	Ile	Phe	S2	17	15	71	67	33	-64	0.6893	-0.792	-1.379	-0.133	0	NA	0.34	NA	0.261
GRIN1	776	Ile	Leu	S2	17	15	71	67	33	-64	0.2112	0.104	0.198	-0.052	0	NA	0.31	NA	0.607
GRIN1	776	Ile	Val	S2	17	15	71	67	33	-64	0.1751	-0.711	-0.575	0.378	0	NA	0.317	NA	0.518
GRIN1	776	Ile	Thr	S2	17	15	71	67	33	-64	0.586	-0.903	-2.616	2.037	0	NA	0.344	NA	0.29
GRIN1	776	Ile	Ser	S2	17	15	71	67	33	-64	0.7585	-0.899	-3.885	2.841	0	NA	0.344	NA	0.22
GRIN1	776	Ile	Asn	S2	17	15	71	67	33	-64	0.8525	-0.902	-4.562	2.624	0	NA	0.377	NA	0.202
GRIN1	776	Ile	Met	S2	17	15	71	67	33	-64	0.4673	-0.84	-0.418	1.11	0	NA	0.339	NA	0.425
GRIN1	777	Leu	Phe	S2	13	19	72	61	32	-65	0.8096	-0.432	-0.922	-0.09	51	NA	0.434	NA	0.029
GRIN1	777	Leu	Val	S2	13	19	72	61	32	-65	0.7127	-0.372	-0.229	0.313	51	NA	0.336	NA	0.053
GRIN1	777	Leu	Ile	S2	13	19	72	61	32	-65	0.575	-0.343	-0.487	0.05	51	NA	0.353	NA	0.025
GRIN1	777	Leu	Pro	S2	13	19	72	61	32	-65	0.8921	-0.461	-1.022	1.766	51	NA	0.464	NA	0.045
GRIN1	777	Leu	Arg	S2	13	19	72	61	32	-65	0.8398	-0.721	0.222	0.776	51	NA	0.357	NA	0.119
GRIN1	777	Leu	His	S2	13	19	72	61	32	-65	0.8402	-0.495	-0.39	0.936	51	NA	0.353	NA	0.034
GRIN1	778	Lys	Gln	NA	15	22	71	66	37	-63	0.1009	0.133	-0.057	-0.217	70	NA	0.285	NA	0.522
GRIN1	778	Lys	Glu	NA	15	22	71	66	37	-63	0.0996	0.046	-0.215	0.187	70	NA	0.285	NA	0.511
GRIN1	778	Lys	Met	NA	15	22	71	66	37	-63	0.255	0.32	-1.676	-0.607	70	NA	0.336	NA	0.323
GRIN1	778	Lys	Thr	NA	15	22	71	66	37	-63	0.1659	0.286	-0.99	-0.054	70	NA	0.336	NA	0.535
GRIN1	778	Lys	Arg	NA	15	22	71	66	37	-63	0.114	-0.178	-0.086	-0.431	70	NA	0.285	NA	0.521
GRIN1	778	Lys	Asn	NA	15	22	71	66	37	-63	0.111	0.189	-0.77	0.142	70	NA	0.306	NA	0.54
GRIN1	779	Ser	Pro	NA	17	20	68	69	36	-60	0.098	0.011	-0.688	0.203	13	NA	0.359	NA	0.553
GRIN1	779	Ser	Ala	NA	17	20	68	69	36	-60	0.0524	0.07	0.791	-0.625	13	NA	0.466	NA	0.656
GRIN1	779	Ser	Thr	NA	17	20	68	69	36	-60	0.0969	0.006	0.817	-0.478	13	NA	0.495	NA	0.656
GRIN1	779	Ser	Phe	NA	17	20	68	69	36	-60	0.0259	0.121	1.72	-1.838	13	NA	0.49	NA	0.666
GRIN1	779	Ser	Cys	NA	17	20	68	69	36	-60	0.1205	0.024	0.241	-1.121	13	NA	0.299	NA	0.616
GRIN1	779	Ser	Tyr	NA	17	20	68	69	36	-60	0.0431	-0.012	0.82	-1.829	13	NA	0.495	NA	0.656
GRIN1	780	His	Tyr	S2	14	15	66	67	30	-59	0.6443	0.059	-0.366	-1.264	38	NA	0.387	NA	0.34
GRIN1	780	His	Asp	S2	14	15	66	67	30	-59	0.7606	0.024	-0.542	0.887	38	NA	0.469	NA	0.373
GRIN1	780	His	Asn	S2	14	15	66	67	30	-59	0.5194	0.028	-0.109	0.624	38	NA	0.37	NA	0.357
GRIN1	780	His	Leu	S2	14	15	66	67	30	-59	0.4347	0.255	-0.236	-1.148	38	NA	0.37	NA	0.403
GRIN1	780	His	Pro	S2	14	15	66	67	30	-59	0.8202	0.059	-0.827	0.903	38	NA	0.469	NA	0.384
GRIN1	780	His	Arg	S2	14	15	66	67	30	-59	0.3956	-0.28	0.748	-0.214	38	NA	0.543	NA	0.433
GRIN1	780	His	Gln	S2	14	15	66	67	30	-59	0.2402	-0.088	0.735	0.115	38	NA	0.543	NA	0.594
GRIN1	781	Glu	Gln	S2	12	21	68	65	35	-59	0.432	0.42	-0.391	-0.157	87	NA	0.324	NA	0.406
GRIN1	781	Glu	Lys	S2	12	21	68	65	35	-59	0.5779	0.41	-0.798	-0.004	87	NA	0.373	NA	0.432
GRIN1	781	Glu	Val	S2	12	21	68	65	35	-59	0.7829	0.642	-2.941	-0.337	87	NA	0.478	NA	0.306
GRIN1	781	Glu	Ala	S2	12	21	68	65	35	-59	0.6519	0.742	-1.307	-0.102	87	NA	0.403	NA	0.364
GRIN1	781	Glu	Gly	S2	12	21	68	65	35	-59	0.6245	0.606	-2.388	0.292	87	NA	0.478	NA	0.314
GRIN1	781	Glu	Asp	S2	12	21	68	65	35	-59	0.5223	0.452	-1.034	0.074	87	NA	0.403	NA	0.441
GRIN1	782	Asn	Tyr	S2	15	24	68	69	37	-57	0.4679	0.227	-2.453	-0.89	87	NA	0.447	NA	0.342
GRIN1	782	Asn	His	S2	15	24	68	69	37	-57	0.3459	0.209	-1.296	-0.273	87	NA	0.368	NA	0.377
GRIN1	782	Asn	Asp	S2	15	24	68	69	37	-57	0.163	-0.193	0.108	0.07	87	NA	0.271	NA	0.604
GRIN1	782	Asn	Ile	S2	15	24	68	69	37	-57	0.2687	0.248	-2.827	-0.701	87	NA	0.447	NA	0.333
GRIN1	782	Asn	Thr	S2	15	24	68	69	37	-57	0.204	0.195	-0.431	-0.135	87	NA	0.295	NA	0.479
GRIN1	782	Asn	Ser	S2	15	24	68	69	37	-57	0.0577	0.127	0.363	0.099	87	NA	0.356	NA	0.636
GRIN1	782	Asn	Lys	S2	15	24	68	69	37	-57	0.1105	0.16	-0.774	-0.108	87	NA	0.339	NA	0.545
GRIN1	783	Gly	Cys	S2	16	22	65	71	37	-54	0.8502	0.173	-5.328	-0.925	31	NA	0.49	NA	0.236
GRIN1	783	Gly	Arg	S2	16	22	65	71	37	-54	0.6002	0.13	-4.388	-0.931	31	NA	0.456	NA	0.273
GRIN1	783	Gly	Ser	S2	16	22	65	71	37	-54	0.7116	0.161	-3	-0.241	31	NA	0.456	NA	0.294
GRIN1	783	Gly	Val	S2	16	22	65	71	37	-54	0.8216	0.183	-5.638	-1.064	31	NA	0.49	NA	0.221
GRIN1	783	Gly	Ala	S2	16	22	65	71	37	-54	0.7621	0.192	-3.165	-0.654	31	NA	0.456	NA	0.281
GRIN1	783	Gly	Asp	S2	16	22	65	71	37	-54	0.5333	0.097	-3.831	-0.324	31	NA	0.456	NA	0.304
GRIN1	784	Phe	Leu	S2	19	20	65	73	37	-55	0.368	0.234	0.567	0.153	28	NA	0.408	NA	0.559
GRIN1	784	Phe	Val	S2	19	20	65	73	37	-55	0.129	0.031	0.588	0.439	28	NA	0.408	NA	0.668
GRIN1	784	Phe	Ile	S2	19	20	65	73	37	-55	0.2269	0.163	0.438	0.156	28	NA	0.348	NA	0.66
GRIN1	784	Phe	Ser	S2	19	20	65	73	37	-55	0.3432	-0.133	0.472	1.573	28	NA	0.348	NA	0.546
GRIN1	784	Phe	Cys	S2	19	20	65	73	37	-55	0.6787	-0.109	-0.717	0.653	28	NA	0.281	NA	0.434
GRIN1	784	Phe	Tyr	S2	19	20	65	73	37	-55	0.1169	-0.125	-0.083	-0.033	28	NA	0.251	NA	0.573
GRIN1	785	Met	Leu	S2	18	15	63	72	33	-56	0.2336	0.562	0.141	-0.955	4	NA	0.297	NA	0.585
GRIN1	785	Met	Val	S2	18	15	63	72	33	-56	0.4508	0.129	-0.404	-0.586	4	NA	0.304	NA	0.465
GRIN1	785	Met	Thr	S2	18	15	63	72	33	-56	0.5387	-0.074	-1.507	0.75	4	NA	0.322	NA	0.302
GRIN1	785	Met	Arg	S2	18	15	63	72	33	-56	0.7658	-0.132	-2.232	0.422	4	NA	0.362	NA	0.323
GRIN1	785	Met	Lys	S2	18	15	63	72	33	-56	0.7354	-0.111	-2.367	1	4	NA	0.362	NA	0.349
GRIN1	785	Met	Ile	S2	18	15	63	72	33	-56	0.248	0.349	-0.153	-0.931	4	NA	0.284	NA	0.525
GRIN1	786	Glu	Gln	S2	18	19	61	74	34	-51	0.4058	0.011	0.043	-0.199	28	NA	0.331	NA	0.483
GRIN1	786	Glu	Lys	S2	18	19	61	74	34	-51	0.5665	0.052	-0.351	-0.038	28	NA	0.317	NA	0.473
GRIN1	786	Glu	Val	S2	18	19	61	74	34	-51	0.7101	0.297	-2.189	-0.619	28	NA	0.422	NA	0.377
GRIN1	786	Glu	Ala	S2	18	19	61	74	34	-51	0.5568	0.371	-0.928	-0.17	28	NA	0.377	NA	0.518
GRIN1	786	Glu	Gly	S2	18	19	61	74	34	-51	0.562	0.253	-1.777	0.337	28	NA	0.418	NA	0.361
GRIN1	786	Glu	Asp	S2	18	19	61	74	34	-51	0.3496	-0.077	-0.244	0.156	28	NA	0.317	NA	0.51
GRIN1	787	Asp	Tyr	S2	21	20	62	76	36	-50	0.3111	0.054	-0.633	-1.273	63	NA	0.313	NA	0.573
GRIN1	787	Asp	His	S2	21	20	62	76	36	-50	0.2689	0.02	0.331	-0.416	63	NA	0.389	NA	0.642
GRIN1	787	Asp	Asn	S2	21	20	62	76	36	-50	0.1588	0.018	0.309	-0.103	63	NA	0.389	NA	0.72
GRIN1	787	Asp	Val	S2	21	20	62	76	36	-50	0.2424	0.13	-0.917	-0.874	63	NA	0.307	NA	0.598
GRIN1	787	Asp	Ala	S2	21	20	62	76	36	-50	0.1509	0.206	0.299	-0.339	63	NA	0.389	NA	0.72
GRIN1	787	Asp	Gly	S2	21	20	62	76	36	-50	0.1561	0.084	-0.769	0.248	63	NA	0.307	NA	0.608
GRIN1	787	Asp	Glu	S2	21	20	62	76	36	-50	0.0905	-0.164	0.98	-0.186	63	NA	0.403	NA	0.73
GRIN1	788	Leu	Val	S2	23	17	62	77	35	-52	0.8261	-0.655	-0.637	0.278	5	NA	0.316	NA	0.611
GRIN1	788	Leu	Met	S2	23	17	62	77	35	-52	0.5227	-0.707	-0.361	0.649	5	NA	0.312	NA	0.596
GRIN1	788	Leu	Pro	S2	23	17	62	77	35	-52	0.9009	-0.762	-3.619	1.746	5	NA	0.295	NA	0.331
GRIN1	788	Leu	Arg	S2	23	17	62	77	35	-52	0.7926	-0.782	-3.173	0.746	5	NA	0.295	NA	0.376
GRIN1	788	Leu	Gln	S2	23	17	62	77	35	-52	0.8511	-0.784	-2.979	0.977	5	NA	0.295	NA	0.365
GRIN1	789	Asp	Tyr	S2	21	17	58	77	31	-50	0.2859	-0.042	1.187	-1.517	15	NA	0.664	NA	0.664
GRIN1	789	Asp	His	S2	21	17	58	77	31	-50	0.3225	0.001	0.829	-0.5	15	NA	0.664	NA	0.67
GRIN1	789	Asp	Asn	S2	21	17	58	77	31	-50	0.4634	-0.018	0.407	-0.121	15	pathogenic	0.559	NA	0.686
GRIN1	789	Asp	Val	S2	21	17	58	77	31	-50	0.5756	0.212	0.831	-1.118	15	NA	0.664	NA	0.654
GRIN1	789	Asp	Ala	S2	21	17	58	77	31	-50	0.5106	0.105	0.802	-0.442	15	NA	0.664	NA	0.649
GRIN1	789	Asp	Gly	S2	21	17	58	77	31	-50	0.5733	0.05	-0.528	0.271	15	NA	0.486	NA	0.635
GRIN1	789	Asp	Glu	S2	21	17	58	77	31	-50	0.1663	-0.137	0.822	-0.255	15	NA	0.664	NA	0.73
GRIN1	790	Lys	Gln	S2	23	19	57	79	34	-47	0.1198	0.191	-0.069	-0.205	60	NA	0.342	NA	0.676
GRIN1	790	Lys	Glu	S2	23	19	57	79	34	-47	0.1438	0.097	-0.106	-0.012	60	NA	0.342	NA	0.685
GRIN1	790	Lys	Met	S2	23	19	57	79	34	-47	0.2984	0.37	-2.001	-0.473	60	NA	0.332	NA	0.439
GRIN1	790	Lys	Thr	S2	23	19	57	79	34	-47	0.0877	0.342	-1.043	-0.065	60	NA	0.32	NA	0.654
GRIN1	790	Lys	Arg	S2	23	19	57	79	34	-47	0.125	0.03	-0.37	-0.348	60	NA	0.375	NA	0.666
GRIN1	790	Lys	Asn	S2	23	19	57	79	34	-47	0.0783	0.132	-0.377	0.13	60	NA	0.375	NA	0.676
GRIN1	791	Thr	Ser	S2	26	19	59	82	36	-47	0.1553	0.002	0.415	0.281	53	NA	0.215	NA	0.806
GRIN1	791	Thr	Pro	S2	26	19	59	82	36	-47	0.4351	0.01	-0.869	0.304	53	NA	0.173	NA	0.704
GRIN1	791	Thr	Ala	S2	26	19	59	82	36	-47	0.1398	0.056	-0.133	-0.068	53	NA	0.119	NA	0.734
GRIN1	791	Thr	Met	S2	26	19	59	82	36	-47	0.201	0.03	-0.552	-0.319	53	NA	0.178	NA	0.707
GRIN1	791	Thr	Arg	S2	26	19	59	82	36	-47	0.0751	-0.486	1.572	-0.25	53	NA	0.241	NA	0.807
GRIN1	791	Thr	Lys	S2	26	19	59	82	36	-47	0.0558	-0.723	1.951	0.028	53	NA	0.241	NA	0.807
GRIN1	792	Trp	Arg	S2	27	16	58	82	33	-49	0.7451	0.186	-5.451	0.784	10	NA	0.275	NA	0.394
GRIN1	792	Trp	Gly	S2	27	16	58	82	33	-49	0.809	0.212	-5.99	2.194	10	NA	0.275	NA	0.381
GRIN1	792	Trp	Leu	S2	27	16	58	82	33	-49	0.6789	0.278	-4.671	0.263	10	NA	0.243	NA	0.377
GRIN1	792	Trp	Ser	S2	27	16	58	82	33	-49	0.7769	0.202	-5.272	1.844	10	NA	0.275	NA	0.38
GRIN1	792	Trp	Cys	S2	27	16	58	82	33	-49	0.7718	0.218	-5.54	0.646	10	NA	0.275	NA	0.38
GRIN1	793	Val	Phe	S2	25	14	55	79	29	-48	0.0686	0.216	0.955	-0.48	17	NA	0.49	NA	0.78
GRIN1	793	Val	Leu	S2	25	14	55	79	29	-48	0.0833	0.232	0.47	-0.266	17	NA	0.464	NA	0.79
GRIN1	793	Val	Ile	S2	25	14	55	79	29	-48	0.0394	0.058	0.118	-0.205	17	NA	0.324	NA	0.751
GRIN1	793	Val	Ala	S2	25	14	55	79	29	-48	0.3454	-0.101	-0.607	0.788	17	NA	0.417	NA	0.699
GRIN1	793	Val	Gly	S2	25	14	55	79	29	-48	0.199	-0.122	-1.63	1.6	17	NA	0.32	NA	0.398
GRIN1	793	Val	Asp	S2	25	14	55	79	29	-48	0.3107	-0.149	-1.513	1.351	17	NA	0.32	NA	0.379
GRIN1	794	Arg	Trp	S2	24	18	54	80	31	-44	0.3026	0.106	-1.324	-0.336	21	benign	0.184	NA	0.549
GRIN1	794	Arg	Gly	S2	24	18	54	80	31	-44	0.1229	0.075	0.234	0.532	21	NA	0.371	NA	0.777
GRIN1	794	Arg	Leu	S2	24	18	54	80	31	-44	0.0564	0.161	-1.017	-0.259	21	NA	0.329	NA	0.678
GRIN1	794	Arg	Pro	S2	24	18	54	80	31	-44	0.1144	0.054	-0.227	0.436	21	NA	0.318	NA	0.696
GRIN1	794	Arg	Gln	S2	24	18	54	80	31	-44	0.1258	0.027	0.314	0.097	21	pathogenic	0.427	increase	0.792
GRIN1	795	Tyr	His	S2	28	18	51	84	32	-43	0.1079	-0.006	0.325	0.762	57	NA	0.228	NA	0.808
GRIN1	795	Tyr	Asp	S2	28	18	51	84	32	-43	0.0882	-0.054	0.358	1.078	57	NA	0.232	NA	0.813
GRIN1	795	Tyr	Asn	S2	28	18	51	84	32	-43	0.0774	-0.065	0.534	1.034	57	NA	0.264	NA	0.823
GRIN1	795	Tyr	Phe	S2	28	18	51	84	32	-43	0.1425	0.045	-0.305	0.064	57	NA	0.125	NA	0.71
GRIN1	795	Tyr	Ser	S2	28	18	51	84	32	-43	0.0715	-0.003	0.727	1.262	57	NA	0.264	NA	0.818
GRIN1	795	Tyr	Cys	S2	28	18	51	84	32	-43	0.2697	0.025	-0.437	0.51	57	NA	0.125	NA	0.735
GRIN1	796	Gln	Glu	S2	29	21	48	84	28	-40	0.1049	-0.035	-0.069	0.095	28	NA	0.093	NA	0.694
GRIN1	796	Gln	Lys	S2	29	21	48	84	28	-40	0.094	-0.077	0.018	0.07	28	NA	0.093	NA	0.689
GRIN1	796	Gln	Leu	S2	29	21	48	84	28	-40	0.191	0.112	-0.921	-0.248	28	NA	0.205	NA	0.659
GRIN1	796	Gln	Pro	S2	29	21	48	84	28	-40	0.1695	0.012	-0.411	0.263	28	NA	0.126	NA	0.698
GRIN1	796	Gln	Arg	S2	29	21	48	84	28	-40	0.1338	-0.054	-0.191	-0.088	28	NA	0.093	NA	0.697
GRIN1	796	Gln	His	S2	29	21	48	84	28	-40	0.1645	0.041	-0.404	-0.032	28	benign	0.066	NA	0.7
GRIN1	797	Glu	Gln	S2	32	23	45	88	27	-37	0.0766	0.053	0.063	-0.09	45	NA	0.222	NA	0.692
GRIN1	797	Glu	Lys	S2	32	23	45	88	27	-37	0.0888	-0.048	0.095	-0.049	45	NA	0.255	NA	0.72
GRIN1	797	Glu	Val	S2	32	23	45	88	27	-37	0.1249	0.171	-0.64	-0.146	45	NA	0.471	NA	0.64
GRIN1	797	Glu	Ala	S2	32	23	45	88	27	-37	0.1003	0.139	-0.219	-0.045	45	NA	0.255	NA	0.681
GRIN1	797	Glu	Gly	S2	32	23	45	88	27	-37	0.0999	0.108	-0.717	0.162	45	NA	0.502	NA	0.617
GRIN1	797	Glu	Asp	S2	32	23	45	88	27	-37	0.0941	0.049	-0.312	0.031	45	NA	0.3	NA	0.663
GRIN1	798	Cys	Arg	S2	31	22	44	86	24	-37	0.893	-0.26	-0.873	0.115	93	NA	0.597	NA	0.62
GRIN1	798	Cys	Gly	S2	31	22	44	86	24	-37	0.8708	-0.195	-1.095	0.41	93	NA	0.597	NA	0.538
GRIN1	798	Cys	Ser	S2	31	22	44	86	24	-37	0.7278	-0.215	-0.299	0.335	93	NA	0.459	NA	0.723
GRIN1	798	Cys	Phe	S2	31	22	44	86	24	-37	0.8194	-0.181	-1.358	-0.008	93	NA	0.629	NA	0.583
GRIN1	798	Cys	Tyr	S2	31	22	44	86	24	-37	0.8146	-0.198	-1.188	-0.091	93	NA	0.597	NA	0.619
GRIN1	798	Cys	Trp	S2	31	22	44	86	24	-37	0.9334	-0.193	-1.431	-0.044	93	NA	0.637	NA	0.473
GRIN1	799	Asp	Tyr	linker S2-M4	NA	NA	NA	NA	NA	NA	0.2083	NA	NA	NA	NA	NA	NA	NA	NA
GRIN1	799	Asp	His	linker S2-M4	NA	NA	NA	NA	NA	NA	0.1417	NA	NA	NA	NA	NA	NA	NA	NA
GRIN1	799	Asp	Asn	linker S2-M4	NA	NA	NA	NA	NA	NA	0.0948	NA	NA	NA	NA	NA	NA	NA	NA
GRIN1	799	Asp	Val	linker S2-M4	NA	NA	NA	NA	NA	NA	0.1566	NA	NA	NA	NA	NA	NA	NA	NA
GRIN1	799	Asp	Ala	linker S2-M4	NA	NA	NA	NA	NA	NA	0.1442	NA	NA	NA	NA	NA	NA	NA	NA
GRIN1	799	Asp	Gly	linker S2-M4	NA	NA	NA	NA	NA	NA	0.1163	NA	NA	NA	NA	NA	NA	NA	NA
GRIN1	799	Asp	Glu	linker S2-M4	NA	NA	NA	NA	NA	NA	0.0718	NA	NA	NA	NA	NA	NA	NA	NA
GRIN1	800	Ser	Pro	linker S2-M4	NA	NA	NA	NA	NA	NA	0.123	NA	NA	NA	NA	NA	NA	NA	NA
GRIN1	800	Ser	Ala	linker S2-M4	NA	NA	NA	NA	NA	NA	0.1046	NA	NA	NA	NA	NA	NA	NA	NA
GRIN1	800	Ser	Thr	linker S2-M4	NA	NA	NA	NA	NA	NA	0.106	NA	NA	NA	NA	NA	NA	NA	NA
GRIN1	800	Ser	Leu	linker S2-M4	NA	NA	NA	NA	NA	NA	0.1368	NA	NA	NA	NA	NA	NA	NA	NA
GRIN1	800	Ser	Trp	linker S2-M4	NA	NA	NA	NA	NA	NA	0.2968	NA	NA	NA	NA	NA	NA	NA	NA
GRIN1	801	Arg	Cys	linker S2-M4	NA	NA	NA	NA	NA	NA	0.429	NA	NA	NA	NA	NA	NA	NA	NA
GRIN1	801	Arg	Gly	linker S2-M4	NA	NA	NA	NA	NA	NA	0.1393	NA	NA	NA	NA	NA	NA	NA	NA
GRIN1	801	Arg	Ser	linker S2-M4	NA	NA	NA	NA	NA	NA	0.1041	NA	NA	NA	NA	NA	NA	NA	NA
GRIN1	801	Arg	Leu	linker S2-M4	NA	NA	NA	NA	NA	NA	0.1692	NA	NA	NA	NA	NA	NA	NA	NA
GRIN1	801	Arg	Pro	linker S2-M4	NA	NA	NA	NA	NA	NA	0.1799	NA	NA	NA	NA	NA	NA	NA	NA
GRIN1	801	Arg	His	linker S2-M4	NA	NA	NA	NA	NA	NA	0.2294	NA	NA	NA	NA	NA	NA	NA	NA
GRIN1	802	Ser	Cys	linker S2-M4	NA	NA	NA	NA	NA	NA	0.6169	NA	NA	NA	NA	NA	NA	NA	NA
GRIN1	802	Ser	Arg	linker S2-M4	NA	NA	NA	NA	NA	NA	0.1617	NA	NA	NA	NA	NA	NA	NA	NA
GRIN1	802	Ser	Gly	linker S2-M4	NA	NA	NA	NA	NA	NA	0.1637	NA	NA	NA	NA	NA	NA	NA	NA
GRIN1	802	Ser	Ile	linker S2-M4	NA	NA	NA	NA	NA	NA	0.2883	NA	NA	NA	NA	NA	NA	NA	NA
GRIN1	802	Ser	Thr	linker S2-M4	NA	NA	NA	NA	NA	NA	0.1609	NA	NA	NA	NA	NA	NA	NA	NA
GRIN1	802	Ser	Asn	linker S2-M4	NA	NA	NA	NA	NA	NA	0.1045	NA	NA	NA	NA	NA	NA	NA	NA
GRIN1	803	Asn	Tyr	linker S2-M4	NA	NA	NA	NA	NA	NA	0.3923	NA	NA	NA	NA	NA	NA	NA	NA
GRIN1	803	Asn	His	linker S2-M4	NA	NA	NA	NA	NA	NA	0.3184	NA	NA	NA	NA	NA	NA	NA	NA
GRIN1	803	Asn	Asp	linker S2-M4	NA	NA	NA	NA	NA	NA	0.1581	NA	NA	NA	NA	NA	NA	NA	NA
GRIN1	803	Asn	Ile	linker S2-M4	NA	NA	NA	NA	NA	NA	0.2212	NA	NA	NA	NA	NA	NA	NA	NA
GRIN1	803	Asn	Thr	linker S2-M4	NA	NA	NA	NA	NA	NA	0.1629	NA	NA	NA	NA	NA	NA	NA	NA
GRIN1	803	Asn	Ser	linker S2-M4	NA	NA	NA	NA	NA	NA	0.1317	NA	NA	NA	NA	NA	NA	NA	NA
GRIN1	803	Asn	Lys	linker S2-M4	NA	NA	NA	NA	NA	NA	0.1264	NA	NA	NA	NA	NA	NA	NA	NA
GRIN1	804	Ala	Ser	linker S2-M4	NA	NA	NA	NA	NA	NA	0.0787	NA	NA	NA	NA	NA	NA	NA	NA
GRIN1	804	Ala	Pro	linker S2-M4	NA	NA	NA	NA	NA	NA	0.196	NA	NA	NA	NA	NA	NA	NA	NA
GRIN1	804	Ala	Thr	linker S2-M4	NA	NA	NA	NA	NA	NA	0.1049	NA	NA	NA	NA	NA	NA	NA	NA
GRIN1	804	Ala	Val	linker S2-M4	NA	NA	NA	NA	NA	NA	0.3554	NA	NA	NA	NA	NA	NA	NA	NA
GRIN1	804	Ala	Gly	linker S2-M4	NA	NA	NA	NA	NA	NA	0.2453	NA	NA	NA	NA	NA	NA	NA	NA
GRIN1	804	Ala	Asp	linker S2-M4	NA	NA	NA	NA	NA	NA	0.1815	NA	NA	NA	NA	NA	NA	NA	NA
GRIN1	805	Pro	Ser	linker S2-M4	NA	NA	NA	NA	NA	NA	0.3362	NA	NA	NA	NA	NA	NA	NA	NA
GRIN1	805	Pro	Ala	linker S2-M4	NA	NA	NA	NA	NA	NA	0.4863	NA	NA	NA	NA	NA	NA	NA	NA
GRIN1	805	Pro	Thr	linker S2-M4	NA	NA	NA	NA	NA	NA	0.4344	NA	NA	NA	NA	NA	NA	NA	NA
GRIN1	805	Pro	Leu	linker S2-M4	NA	NA	NA	NA	NA	NA	0.6307	NA	NA	NA	NA	NA	NA	NA	NA
GRIN1	805	Pro	Arg	linker S2-M4	NA	NA	NA	NA	NA	NA	0.6157	NA	NA	NA	NA	NA	NA	NA	NA
GRIN1	805	Pro	His	linker S2-M4	NA	NA	NA	NA	NA	NA	0.6113	NA	NA	NA	NA	NA	NA	NA	NA
GRIN1	806	Ala	Ser	linker S2-M4	NA	NA	NA	NA	NA	NA	0.247	NA	NA	NA	NA	NA	NA	NA	NA
GRIN1	806	Ala	Pro	linker S2-M4	NA	NA	NA	NA	NA	NA	0.3136	NA	NA	NA	NA	NA	NA	NA	NA
GRIN1	806	Ala	Thr	linker S2-M4	NA	NA	NA	NA	NA	NA	0.2022	NA	NA	NA	NA	NA	NA	NA	NA
GRIN1	806	Ala	Val	linker S2-M4	NA	NA	NA	NA	NA	NA	0.4772	NA	NA	NA	NA	NA	NA	NA	NA
GRIN1	806	Ala	Gly	linker S2-M4	NA	NA	NA	NA	NA	NA	0.4532	NA	NA	NA	NA	NA	NA	NA	NA
GRIN1	806	Ala	Glu	linker S2-M4	NA	NA	NA	NA	NA	NA	0.3842	NA	NA	NA	NA	NA	NA	NA	NA
GRIN1	807	Thr	Ser	linker S2-M4	NA	NA	NA	NA	NA	NA	0.3062	NA	NA	NA	NA	NA	NA	NA	NA
GRIN1	807	Thr	Pro	linker S2-M4	NA	NA	NA	NA	NA	NA	0.3978	NA	NA	NA	NA	NA	NA	NA	NA
GRIN1	807	Thr	Ala	linker S2-M4	NA	NA	NA	NA	NA	NA	0.385	NA	NA	NA	NA	NA	NA	NA	NA
GRIN1	807	Thr	Ile	linker S2-M4	NA	NA	NA	NA	NA	NA	0.6994	NA	NA	NA	NA	NA	NA	NA	NA
GRIN1	807	Thr	Asn	linker S2-M4	NA	NA	NA	NA	NA	NA	0.6556	NA	NA	NA	NA	NA	NA	NA	NA
GRIN1	808	Leu	Phe	linker S2-M4	47	43	23	100	15	-18	0.7113	-0.399	-0.583	-0.016	83	NA	0.856	NA	0.832
GRIN1	808	Leu	Val	linker S2-M4	47	43	23	100	15	-18	0.6335	-0.341	-0.419	0.039	83	NA	0.856	NA	0.842
GRIN1	808	Leu	Ile	linker S2-M4	47	43	23	100	15	-18	0.4689	-0.304	-0.311	0.007	83	NA	0.856	NA	0.807
GRIN1	808	Leu	Pro	linker S2-M4	47	43	23	100	15	-18	0.8225	-0.483	-1.735	0.261	83	NA	0.898	NA	0.598
GRIN1	808	Leu	Arg	linker S2-M4	47	43	23	100	15	-18	0.8839	-0.498	-1.499	0.143	83	NA	0.898	NA	0.628
GRIN1	808	Leu	His	linker S2-M4	47	43	23	100	15	-18	0.8593	-0.481	-1.649	0.174	83	NA	0.898	NA	0.55
GRIN1	809	Thr	Ser	linker S2-M4	49	42	25	101	16	-19	0.1017	-0.01	0.199	0.134	51	NA	0.953	NA	0.751
GRIN1	809	Thr	Pro	linker S2-M4	49	42	25	101	16	-19	0.3764	0.024	-0.787	0.145	51	NA	0.987	NA	0.764
GRIN1	809	Thr	Ala	linker S2-M4	49	42	25	101	16	-19	0.1742	0.057	-0.274	-0.08	51	NA	0.904	NA	0.807
GRIN1	809	Thr	Ile	linker S2-M4	49	42	25	101	16	-19	0.5977	0.045	-1.285	-0.411	51	NA	0.998	NA	0.719
GRIN1	809	Thr	Asn	linker S2-M4	49	42	25	101	16	-19	0.1499	-0.052	-0.076	0.102	51	NA	0.953	NA	0.823
GRIN1	810	Phe	Leu	linker S2-M4	50	42	27	103	19	-18	0.0402	0.307	0.432	0.054	35	NA	0.724	NA	0.788
GRIN1	810	Phe	Val	linker S2-M4	50	42	27	103	19	-18	0.1079	0.038	0.067	0.166	35	NA	0.759	NA	0.819
GRIN1	810	Phe	Ile	linker S2-M4	50	42	27	103	19	-18	0.0858	0.088	0.188	0.07	35	NA	0.759	NA	0.762
GRIN1	810	Phe	Ser	linker S2-M4	50	42	27	103	19	-18	0.1911	-0.097	-0.969	0.612	35	NA	0.805	NA	0.695
GRIN1	810	Phe	Cys	linker S2-M4	50	42	27	103	19	-18	0.4112	-0.09	-0.902	0.232	35	NA	0.794	NA	0.683
GRIN1	810	Phe	Tyr	linker S2-M4	50	42	27	103	19	-18	0.2228	-0.105	-0.471	0.001	35	NA	0.76	NA	0.763
GRIN1	811	Glu	Gln	linker S2-M4	52	43	25	105	19	-18	0.1149	0.07	-0.034	-0.16	21	NA	0.879	NA	0.716
GRIN1	811	Glu	Lys	linker S2-M4	52	43	25	105	19	-18	0.0881	0.035	-0.117	-0.063	21	NA	0.846	NA	0.72
GRIN1	811	Glu	Val	linker S2-M4	52	43	25	105	19	-18	0.1657	0.174	-0.884	-0.466	21	NA	0.987	NA	0.612
GRIN1	811	Glu	Ala	linker S2-M4	52	43	25	105	19	-18	0.159	0.167	-0.349	-0.186	21	NA	0.898	NA	0.691
GRIN1	811	Glu	Gly	linker S2-M4	52	43	25	105	19	-18	0.1946	0.13	-0.692	0.173	21	NA	0.977	NA	0.613
GRIN1	811	Glu	Asp	linker S2-M4	52	43	25	105	19	-18	0.1426	0.011	-0.138	0.083	21	NA	0.882	NA	0.719
GRIN1	812	Asn	Tyr	linker S2-M4	53	45	22	104	16	-16	0.7582	0.111	-0.732	-0.669	41	NA	0.954	NA	0.521
GRIN1	812	Asn	His	linker S2-M4	53	45	22	104	16	-16	0.2423	-0.057	0.092	-0.197	41	NA	0.905	NA	0.65
GRIN1	812	Asn	Asp	linker S2-M4	53	45	22	104	16	-16	0.461	-0.07	-0.074	0.105	41	NA	0.905	NA	0.574
GRIN1	812	Asn	Ile	linker S2-M4	53	45	22	104	16	-16	0.8602	0.141	-1.413	-0.637	41	NA	0.998	NA	0.393
GRIN1	812	Asn	Thr	linker S2-M4	53	45	22	104	16	-16	0.5932	0.114	-0.573	-0.13	41	NA	0.95	NA	0.569
GRIN1	812	Asn	Ser	linker S2-M4	53	45	22	104	16	-16	0.2882	0.102	-0.233	0.041	41	NA	0.875	NA	0.639
GRIN1	812	Asn	Lys	linker S2-M4	53	45	22	104	16	-16	0.4876	0.064	-0.362	-0.066	41	NA	0.95	NA	0.561
GRIN1	813	Met	Leu	M4	54	47	21	107	16	-14	0.2627	0.331	0.157	-0.248	30	NA	0.94	NA	0.575
GRIN1	813	Met	Val	M4	54	47	21	107	16	-14	0.3613	0.13	-0.166	-0.114	30	NA	0.943	NA	0.543
GRIN1	813	Met	Thr	M4	54	47	21	107	16	-14	0.5588	-0.049	-0.841	0.268	30	pathogenic	1	NA	0.382
GRIN1	813	Met	Arg	M4	54	47	21	107	16	-14	0.9003	-0.06	-1.332	0.133	30	NA	0.999	NA	0.376
GRIN1	813	Met	Lys	M4	54	47	21	107	16	-14	0.8563	-0.065	-1.394	0.33	30	NA	0.999	NA	0.324
GRIN1	813	Met	Ile	M4	54	47	21	107	16	-14	0.4329	0.098	-0.075	-0.213	30	NA	0.94	NA	0.545
GRIN1	814	Ala	Ser	M4	56	47	25	109	20	-14	0.2825	-0.085	0.039	0.327	51	NA	0.519	NA	0.584
GRIN1	814	Ala	Pro	M4	56	47	25	109	20	-14	0.7747	-0.061	-0.69	0.335	51	NA	0.791	NA	0.256
GRIN1	814	Ala	Thr	M4	56	47	25	109	20	-14	0.3484	-0.069	-0.066	0.115	51	NA	0.599	NA	0.562
GRIN1	814	Ala	Val	M4	56	47	25	109	20	-14	0.3838	0.01	-0.33	-0.447	51	NA	0.61	NA	0.435
GRIN1	814	Ala	Gly	M4	56	47	25	109	20	-14	0.2313	-0.064	-0.607	0.425	51	NA	0.725	NA	0.395
GRIN1	814	Ala	Asp	M4	56	47	25	109	20	-14	0.6659	-0.075	-0.549	0.442	51	pathogenic	0.783	decrease	0.311
GRIN1	815	Gly	Trp	NA	58	48	24	109	20	-14	0.8309	0.041	-1.335	-0.792	76	pathogenic	0.93	NA	0.214
GRIN1	815	Gly	Arg	NA	58	48	24	109	20	-14	0.7859	0.024	-1.105	-0.404	76	pathogenic	0.93	decrease	0.141
GRIN1	815	Gly	Val	NA	58	48	24	109	20	-14	0.5123	0.106	-1.095	-0.884	76	pathogenic	0.93	decrease	0.128
GRIN1	815	Gly	Ala	NA	58	48	24	109	20	-14	0.5717	0.072	-0.457	-0.437	76	NA	0.543	NA	0.418
GRIN1	815	Gly	Glu	NA	58	48	24	109	20	-14	0.7146	0.033	-1.064	-0.122	76	NA	0.691	NA	0.207
GRIN1	816	Val	Phe	M4	60	50	21	111	17	-11	0.737	-0.193	-0.68	-0.106	43	NA	0.915	NA	0.435
GRIN1	816	Val	Leu	M4	60	50	21	111	17	-11	0.3321	-0.02	-0.221	-0.135	43	NA	0.805	NA	0.616
GRIN1	816	Val	Ile	M4	60	50	21	111	17	-11	0.331	-0.021	-0.134	-0.092	43	NA	0.832	NA	0.664
GRIN1	816	Val	Ala	M4	60	50	21	111	17	-11	0.3199	-0.093	-0.184	0.456	43	NA	0.832	NA	0.622
GRIN1	816	Val	Gly	M4	60	50	21	111	17	-11	0.7781	-0.213	-1.252	0.888	43	NA	0.966	NA	0.237
GRIN1	816	Val	Asp	M4	60	50	21	111	17	-11	0.8459	-0.213	-1.456	0.915	43	NA	0.966	NA	0.271
GRIN1	817	Phe	Leu	M4	60	52	22	113	20	-9	0.5795	-0.306	-1.186	-0.024	31	pathogenic	0.817	decrease	0.206
GRIN1	817	Phe	Val	M4	60	52	22	113	20	-9	0.8544	-0.409	-1.608	0.081	31	NA	0.56	NA	0.247
GRIN1	817	Phe	Ile	M4	60	52	22	113	20	-9	0.7329	-0.361	-1.435	0.002	31	NA	0.56	NA	0.231
GRIN1	817	Phe	Ser	M4	60	52	22	113	20	-9	0.9294	-0.444	-2.387	0.857	31	NA	0.56	NA	0.405
GRIN1	817	Phe	Cys	M4	60	52	22	113	20	-9	0.8252	-0.437	-2.392	0.311	31	NA	0.56	NA	0.333
GRIN1	817	Phe	Tyr	M4	60	52	22	113	20	-9	0.5378	-0.474	-0.729	0.146	31	NA	0.561	NA	0.428
GRIN1	818	Met	Leu	M4	62	52	25	114	22	-9	0.1096	0.18	-0.007	-0.467	74	pathogenic	0.601	NA	0.825
GRIN1	818	Met	Val	M4	62	52	25	114	22	-9	0.1156	0.135	-0.016	-0.333	74	NA	0.379	increase	0.825
GRIN1	818	Met	Thr	M4	62	52	25	114	22	-9	0.3405	-0.026	-0.53	0.335	74	NA	0.368	NA	0.597
GRIN1	818	Met	Arg	M4	62	52	25	114	22	-9	0.6879	-0.048	-1.013	0.275	74	NA	0.368	NA	0.364
GRIN1	818	Met	Lys	M4	62	52	25	114	22	-9	0.5014	-0.044	-1.008	0.483	74	NA	0.368	NA	0.369
GRIN1	818	Met	Ile	M4	62	52	25	114	22	-9	0.0647	0.191	0.004	-0.412	74	NA	0.297	NA	0.825
GRIN1	819	Leu	Val	M4	64	54	23	116	21	-7	0.3083	-0.089	-0.002	0.142	41	NA	0.087	NA	0.839
GRIN1	819	Leu	Met	M4	64	54	23	116	21	-7	0.1281	-0.293	-0.152	0.376	41	NA	0.117	NA	0.859
GRIN1	819	Leu	Pro	M4	64	54	23	116	21	-7	0.8166	-0.319	-1.702	0.93	41	NA	0.338	NA	0.406
GRIN1	819	Leu	Arg	M4	64	54	23	116	21	-7	0.8059	-0.32	-1.584	0.624	41	NA	0.338	NA	0.414
GRIN1	819	Leu	Gln	M4	64	54	23	116	21	-7	0.6061	-0.322	-1.488	0.742	41	NA	0.338	NA	0.348
GRIN1	820	Val	Leu	M4	65	56	20	117	19	-5	0.198	0.464	0.604	-0.116	49	NA	0.349	NA	0.82
GRIN1	820	Val	Ile	M4	65	56	20	117	19	-5	0.2805	0.033	0.123	-0.068	49	NA	0.382	NA	0.831
GRIN1	820	Val	Ala	M4	65	56	20	117	19	-5	0.64	-0.058	-0.611	0.48	49	NA	0.611	NA	0.673
GRIN1	820	Val	Gly	M4	65	56	20	117	19	-5	0.6478	-0.083	-1.418	0.897	49	NA	0.695	NA	0.434
GRIN1	820	Val	Glu	M4	65	56	20	117	19	-5	0.806	-0.08	-1.235	0.858	49	NA	0.695	NA	0.525
GRIN1	821	Ala	Ser	M4	66	56	23	119	23	-4	0.297	-0.088	-0.381	0.382	48	NA	0.032	NA	0.765
GRIN1	821	Ala	Pro	M4	66	56	23	119	23	-4	0.6684	-0.081	-0.913	0.384	48	NA	0.24	NA	0.507
GRIN1	821	Ala	Thr	M4	66	56	23	119	23	-4	0.3369	-0.084	-0.258	0.16	48	NA	0.032	NA	0.788
GRIN1	821	Ala	Val	M4	66	56	23	119	23	-4	0.3062	0.053	0.064	-0.555	48	NA	0.019	NA	0.834
GRIN1	821	Ala	Gly	M4	66	56	23	119	23	-4	0.1316	-0.098	-0.484	0.48	48	NA	0.132	NA	0.779
GRIN1	821	Ala	Asp	M4	66	56	23	119	23	-4	0.769	-0.077	-1.091	0.574	48	NA	0.24	NA	0.419
GRIN1	822	Gly	Trp	M4	68	58	25	120	25	-3	0.6889	0.008	0.074	-0.838	45	NA	0.078	NA	0.755
GRIN1	822	Gly	Arg	M4	68	58	25	120	25	-3	0.7394	0.005	-0.04	-0.36	45	NA	0.076	NA	0.755
GRIN1	822	Gly	Val	M4	68	58	25	120	25	-3	0.1408	0.203	1.214	-0.974	45	NA	0.118	NA	0.796
GRIN1	822	Gly	Ala	M4	68	58	25	120	25	-3	0.0904	0.075	0.797	-0.472	45	NA	0.118	NA	0.791
GRIN1	822	Gly	Glu	M4	68	58	25	120	25	-3	0.7173	0.006	-0.119	-0.041	45	NA	0.076	NA	0.745
GRIN1	823	Gly	Cys	M4	70	60	23	121	24	-1	0.7521	0.085	-1.838	-0.783	52	NA	0.335	NA	0.481
GRIN1	823	Gly	Arg	M4	70	60	23	121	24	-1	0.9031	0.07	-1.874	-0.341	52	NA	0.335	NA	0.489
GRIN1	823	Gly	Ser	M4	70	60	23	121	24	-1	0.6728	0.058	-1.077	-0.099	52	NA	0.269	NA	0.545
GRIN1	823	Gly	Val	M4	70	60	23	121	24	-1	0.5666	0.12	-1.804	-1.055	52	NA	0.335	NA	0.437
GRIN1	823	Gly	Ala	M4	70	60	23	121	24	-1	0.4155	0.116	-0.95	-0.505	52	NA	0.269	NA	0.635
GRIN1	823	Gly	Asp	M4	70	60	23	121	24	-1	0.9105	0.07	-1.811	0.126	52	NA	0.335	NA	0.483
GRIN1	824	Ile	Phe	M4	70	62	23	123	24	1	0.4227	-0.148	-0.211	0.016	39	NA	0.009	NA	0.793
GRIN1	824	Ile	Leu	M4	70	62	23	123	24	1	0.3563	0.091	0.084	-0.034	39	NA	0.012	NA	0.848
GRIN1	824	Ile	Val	M4	70	62	23	123	24	1	0.2351	-0.064	-0.03	0.083	39	NA	0.012	NA	0.873
GRIN1	824	Ile	Thr	M4	70	62	23	123	24	1	0.4999	-0.205	-0.539	0.653	39	NA	0.169	NA	0.683
GRIN1	824	Ile	Ser	M4	70	62	23	123	24	1	0.4534	-0.209	-0.859	0.819	39	NA	0.236	NA	0.641
GRIN1	824	Ile	Asn	M4	70	62	23	123	24	1	0.8606	-0.212	-1.225	0.845	39	NA	0.236	NA	0.494
GRIN1	824	Ile	Met	M4	70	62	23	123	24	1	0.4237	-0.171	0.032	0.331	39	NA	0.012	NA	0.828
GRIN1	825	Val	Leu	M4	72	62	26	125	27	1	0.1426	0.03	-0.124	-0.115	44	NA	0.074	NA	0.905
GRIN1	825	Val	Met	M4	72	62	26	125	27	1	0.4155	-0.188	-0.15	0.254	44	benign	0.007	NA	0.858
GRIN1	825	Val	Ala	M4	72	62	26	125	27	1	0.14	-0.117	-0.206	0.436	44	NA	0.074	NA	0.885
GRIN1	825	Val	Gly	M4	72	62	26	125	27	1	0.1305	-0.215	-0.955	0.853	44	NA	0.242	NA	0.697
GRIN1	825	Val	Glu	M4	72	62	26	125	27	1	0.7074	-0.205	-1.186	0.825	44	NA	0.242	NA	0.528
GRIN1	826	Ala	Ser	M4	74	63	26	125	27	1	0.2372	-0.049	-0.478	0.312	51	NA	0.107	NA	0.839
GRIN1	826	Ala	Pro	M4	74	63	26	125	27	1	0.6994	-0.043	-0.826	0.364	51	NA	0.304	NA	0.662
GRIN1	826	Ala	Thr	M4	74	63	26	125	27	1	0.207	-0.048	-0.035	0.14	51	NA	0.074	NA	0.915
GRIN1	826	Ala	Val	M4	74	63	26	125	27	1	0.1529	0.152	0.771	-0.437	51	NA	0.117	NA	0.855
GRIN1	826	Ala	Gly	M4	74	63	26	125	27	1	0.1227	-0.045	-0.963	0.423	51	NA	0.304	NA	0.707
GRIN1	826	Ala	Asp	M4	74	63	26	125	27	1	0.7148	-0.041	-1.084	0.49	51	NA	0.304	NA	0.601
GRIN1	827	Gly	Trp	M4	75	66	25	127	27	5	0.8531	0.013	-1.002	-0.87	29	NA	0.663	NA	0.591
GRIN1	827	Gly	Arg	M4	75	66	25	127	27	5	0.8708	0.014	-0.586	-0.363	29	pathogenic	0.737	NA	0.684
GRIN1	827	Gly	Val	M4	75	66	25	127	27	5	0.675	0.065	-0.207	-1.071	29	NA	0.241	NA	0.786
GRIN1	827	Gly	Ala	M4	75	66	25	127	27	5	0.3117	0.173	0.671	-0.501	29	NA	0.283	NA	0.812
GRIN1	827	Gly	Glu	M4	75	66	25	127	27	5	0.8554	0.011	-0.423	-0.033	29	NA	0.241	NA	0.706
GRIN1	828	Ile	Phe	M4	78	68	27	130	29	6	0.1566	-0.098	-0.25	0.04	59	NA	0.274	NA	0.881
GRIN1	828	Ile	Leu	M4	78	68	27	130	29	6	0.1516	0.084	0.063	-0.043	59	NA	0.277	NA	0.907
GRIN1	828	Ile	Val	M4	78	68	27	130	29	6	0.0893	-0.065	-0.034	0.086	59	NA	0.274	NA	0.897
GRIN1	828	Ile	Thr	M4	78	68	27	130	29	6	0.3771	-0.229	-0.588	0.768	59	NA	0.636	NA	0.745
GRIN1	828	Ile	Ser	M4	78	68	27	130	29	6	0.2598	-0.23	-0.967	0.979	59	NA	0.571	NA	0.69
GRIN1	828	Ile	Asn	M4	78	68	27	130	29	6	0.7553	-0.219	-1.423	1.004	59	NA	0.603	NA	0.526
GRIN1	828	Ile	Met	M4	78	68	27	130	29	6	0.199	-0.201	-0.089	0.413	59	NA	0.274	NA	0.907
GRIN1	829	Phe	Leu	M4	79	68	29	130	31	5	0.1038	0.215	0.455	-0.088	68	NA	0.25	NA	0.845
GRIN1	829	Phe	Val	M4	79	68	29	130	31	5	0.0985	0.141	0.466	0.029	68	NA	0.25	NA	0.845
GRIN1	829	Phe	Ile	M4	79	68	29	130	31	5	0.0823	0.202	0.509	-0.04	68	NA	0.25	NA	0.845
GRIN1	829	Phe	Ser	M4	79	68	29	130	31	5	0.2611	-0.088	-0.757	0.895	68	NA	0.728	NA	0.695
GRIN1	829	Phe	Cys	M4	79	68	29	130	31	5	0.2741	-0.066	-0.561	0.282	68	NA	0.561	NA	0.772
GRIN1	829	Phe	Tyr	M4	79	68	29	130	31	5	0.6244	-0.082	-0.535	0.129	68	NA	0.554	NA	0.751
GRIN1	830	Leu	Val	M4	78	68	25	128	27	6	0.2417	0.158	0.354	0.122	71	NA	0.317	NA	0.817
GRIN1	830	Leu	Met	M4	78	68	25	128	27	6	0.4636	-0.169	-0.025	0.472	71	NA	0.31	NA	0.82
GRIN1	830	Leu	Pro	M4	78	68	25	128	27	6	0.8405	-0.188	-1.303	1.018	71	pathogenic	0.723	NA	0.542
GRIN1	830	Leu	Arg	M4	78	68	25	128	27	6	0.7204	-0.186	-1.261	0.683	71	NA	0.762	NA	0.538
GRIN1	830	Leu	Gln	M4	78	68	25	128	27	6	0.7097	-0.19	-1.1	0.798	71	NA	0.729	NA	0.55
GRIN1	831	Ile	Phe	M4	81	72	28	133	31	10	0.3677	0.243	0.796	0.034	72	NA	0.25	NA	0.809
GRIN1	831	Ile	Leu	M4	81	72	28	133	31	10	0.2331	0.216	0.334	-0.028	72	NA	0.217	NA	0.845
GRIN1	831	Ile	Val	M4	81	72	28	133	31	10	0.4186	-0.013	-0.125	0.074	72	NA	0.207	NA	0.838
GRIN1	831	Ile	Thr	M4	81	72	28	133	31	10	0.3115	-0.079	-0.661	0.698	72	NA	0.615	NA	0.721
GRIN1	831	Ile	Ser	M4	81	72	28	133	31	10	0.274	-0.082	-0.941	0.907	72	NA	0.517	NA	0.685
GRIN1	831	Ile	Asn	M4	81	72	28	133	31	10	0.5121	-0.084	-1.203	0.928	72	NA	0.517	NA	0.516
GRIN1	831	Ile	Met	M4	81	72	28	133	31	10	0.424	-0.063	0.095	0.409	72	NA	0.21	NA	0.838
GRIN1	832	Phe	Leu	M4	84	73	31	135	34	10	0.1419	0.227	0.415	-0.071	70	NA	0.18	NA	0.853
GRIN1	832	Phe	Val	M4	84	73	31	135	34	10	0.1159	0.095	0.357	0.032	70	NA	0.181	NA	0.848
GRIN1	832	Phe	Ile	M4	84	73	31	135	34	10	0.1004	0.197	0.413	-0.027	70	NA	0.18	NA	0.848
GRIN1	832	Phe	Ser	M4	84	73	31	135	34	10	0.2529	-0.081	-0.713	0.901	70	NA	0.523	NA	0.706
GRIN1	832	Phe	Cys	M4	84	73	31	135	34	10	0.3207	-0.058	-0.556	0.309	70	NA	0.49	NA	0.754
GRIN1	832	Phe	Tyr	M4	84	73	31	135	34	10	0.5071	-0.081	-0.465	0.132	70	NA	0.248	NA	0.759
GRIN1	833	Ile	Phe	CTD	84	73	31	135	34	10	0.2261	-0.134	-0.279	0.012	54	NA	0.174	NA	0.869
GRIN1	833	Ile	Leu	CTD	84	73	31	135	34	10	0.1587	0.03	0.033	-0.042	54	benign	0.169	NA	0.909
GRIN1	833	Ile	Val	CTD	84	73	31	135	34	10	0.1473	-0.038	0.01	0.06	54	NA	0.174	NA	0.904
GRIN1	833	Ile	Thr	CTD	84	73	31	135	34	10	0.4435	-0.203	-0.517	0.642	54	NA	0.436	NA	0.758
GRIN1	833	Ile	Ser	CTD	84	73	31	135	34	10	0.4842	-0.205	-0.776	0.856	54	NA	0.49	NA	0.628
GRIN1	833	Ile	Asn	CTD	84	73	31	135	34	10	0.6996	-0.202	-1.209	0.839	54	NA	0.425	NA	0.548
GRIN1	833	Ile	Met	CTD	84	73	31	135	34	10	0.3593	-0.179	-0.03	0.39	54	NA	0.174	NA	0.858
GRIN1	834	Glu	Gln	CTD	85	75	28	136	32	12	0.7025	0.662	-0.715	-0.163	32	pathogenic	0.912	NA	0.641
GRIN1	834	Glu	Lys	CTD	85	75	28	136	32	12	0.7787	0.668	-1.121	-0.057	32	NA	0.743	NA	0.541
GRIN1	834	Glu	Val	CTD	85	75	28	136	32	12	0.8281	0.706	-1.977	-0.864	32	NA	0.743	NA	0.548
GRIN1	834	Glu	Ala	CTD	85	75	28	136	32	12	0.8495	0.685	-1.418	-0.344	32	NA	0.743	NA	0.522
GRIN1	834	Glu	Gly	CTD	85	75	28	136	32	12	0.8196	0.67	-1.965	0.079	32	NA	0.743	NA	0.553
GRIN1	834	Glu	Asp	CTD	85	75	28	136	32	12	0.7427	0.665	-1.001	0.163	32	NA	0.743	NA	0.627
GRIN1	835	Ile	Phe	CTD	87	77	31	138	35	15	0.2482	-0.125	-0.042	-0.01	43	NA	0.368	NA	0.889
GRIN1	835	Ile	Leu	CTD	87	77	31	138	35	15	0.2887	0.001	0.063	-0.044	43	NA	0.368	NA	0.884
GRIN1	835	Ile	Val	CTD	87	77	31	138	35	15	0.2107	-0.119	-0.092	0.055	43	NA	0.368	NA	0.909
GRIN1	835	Ile	Thr	CTD	87	77	31	138	35	15	0.4794	-0.214	-0.542	0.559	43	pathogenic	0.837	NA	0.718
GRIN1	835	Ile	Ser	CTD	87	77	31	138	35	15	0.4615	-0.216	-0.825	0.756	43	NA	0.585	NA	0.649
GRIN1	835	Ile	Asn	CTD	87	77	31	138	35	15	0.492	-0.236	-1.015	0.727	43	NA	0.585	NA	0.632
GRIN1	835	Ile	Met	CTD	87	77	31	138	35	15	0.3338	-0.191	0.037	0.334	43	NA	0.368	NA	0.869
GRIN1	836	Ala	Ser	CTD	89	79	34	140	38	14	0.1753	-0.035	-0.248	0.244	44	NA	0.133	NA	0.859
GRIN1	836	Ala	Pro	CTD	89	79	34	140	38	14	0.4471	-0.025	-0.619	0.232	44	NA	0.386	NA	0.686
GRIN1	836	Ala	Thr	CTD	89	79	34	140	38	14	0.155	-0.028	0.01	0.057	44	NA	0.133	NA	0.899
GRIN1	836	Ala	Val	CTD	89	79	34	140	38	14	0.1438	0.103	0.454	-0.37	44	NA	0.14	NA	0.848
GRIN1	836	Ala	Gly	CTD	89	79	34	140	38	14	0.2031	-0.025	-0.709	0.312	44	NA	0.386	NA	0.716
GRIN1	836	Ala	Asp	CTD	89	79	34	140	38	14	0.5092	-0.023	-0.786	0.289	44	NA	0.353	NA	0.633
GRIN1	837	Tyr	His	CTD	89	79	33	139	37	15	0.5912	0.014	-0.605	0.362	25	NA	0.483	NA	0.727
GRIN1	837	Tyr	Asp	CTD	89	79	33	139	37	15	0.799	0.039	-1.154	0.594	25	NA	0.385	NA	0.584
GRIN1	837	Tyr	Asn	CTD	89	79	33	139	37	15	0.6364	0.008	-0.899	0.525	25	NA	0.385	NA	0.606
GRIN1	837	Tyr	Phe	CTD	89	79	33	139	37	15	0.3891	0.105	-0.089	-0.046	25	NA	0.201	NA	0.863
GRIN1	837	Tyr	Ser	CTD	89	79	33	139	37	15	0.6723	0.033	-0.692	0.573	25	NA	0.483	NA	0.664
GRIN1	837	Tyr	Cys	CTD	89	79	33	139	37	15	0.4557	0.06	-0.76	0.177	25	NA	0.483	NA	0.654
GRIN1	838	Lys	Gln	CTD	91	81	33	141	37	18	0.3906	0.093	-0.087	-0.043	31	NA	0.134	NA	0.863
GRIN1	838	Lys	Glu	CTD	91	81	33	141	37	18	0.4589	0.104	-0.238	0.015	31	NA	0.134	NA	0.809
GRIN1	838	Lys	Met	CTD	91	81	33	141	37	18	0.6486	0.129	-0.425	-0.17	31	NA	0.134	NA	0.766
GRIN1	838	Lys	Thr	CTD	91	81	33	141	37	18	0.3989	0.12	-0.309	-0.029	31	NA	0.134	NA	0.807
GRIN1	838	Lys	Arg	CTD	91	81	33	141	37	18	0.3664	-0.024	-0.01	-0.119	31	NA	0.134	NA	0.853
GRIN1	838	Lys	Asn	CTD	91	81	33	141	37	18	0.4164	0.051	-0.148	0.071	31	NA	0.134	NA	0.835
GRIN1	839	Arg	Trp	CTD	93	83	36	144	40	19	0.4513	0.297	-1.11	-0.198	35	NA	0.121	NA	0.563
GRIN1	839	Arg	Gly	CTD	93	83	36	144	40	19	0.563	0.301	-1.05	0.136	35	benign	0.179	NA	0.637
GRIN1	839	Arg	Leu	CTD	93	83	36	144	40	19	0.3681	0.359	-0.961	-0.269	35	NA	0.121	NA	0.679
GRIN1	839	Arg	Pro	CTD	93	83	36	144	40	19	0.5651	0.3	-1.049	0.093	35	NA	0.121	NA	0.637
GRIN1	839	Arg	Gln	CTD	93	83	36	144	40	19	0.4008	0.284	-0.409	0.013	35	benign	0.137	NA	0.807
GRIN1	840	His	Tyr	CTD	95	83	38	144	42	18	0.221	0.003	0.071	-0.186	49	NA	0.033	NA	0.899
GRIN1	840	His	Asp	CTD	95	83	38	144	42	18	0.7129	0.022	-0.356	0.057	49	NA	0.033	NA	0.779
GRIN1	840	His	Asn	CTD	95	83	38	144	42	18	0.355	0.005	-0.171	0.049	49	NA	0.033	NA	0.848
GRIN1	840	His	Leu	CTD	95	83	38	144	42	18	0.3185	0.098	-0.03	-0.177	49	NA	0.033	NA	0.869
GRIN1	840	His	Pro	CTD	95	83	38	144	42	18	0.484	0.021	-0.389	0.074	49	NA	0.033	NA	0.763
GRIN1	840	His	Arg	CTD	95	83	38	144	42	18	0.1502	-0.113	0.168	0.003	49	NA	0.033	NA	0.855
GRIN1	840	His	Gln	CTD	95	83	38	144	42	18	0.2869	-0.013	0.06	0.007	49	NA	0.033	NA	0.889
GRIN1	841	Lys	Gln	CTD	96	86	37	146	42	20	0.1026	0.104	-0.151	-0.045	60	NA	0.067	NA	0.894
GRIN1	841	Lys	Glu	CTD	96	86	37	146	42	20	0.2742	0.122	-0.249	-0.073	60	NA	0.067	NA	0.864
GRIN1	841	Lys	Met	CTD	96	86	37	146	42	20	0.228	0.131	-0.401	-0.086	60	NA	0.067	NA	0.839
GRIN1	841	Lys	Thr	CTD	96	86	37	146	42	20	0.2376	0.126	-0.328	-0.038	60	NA	0.067	NA	0.837
GRIN1	841	Lys	Arg	CTD	96	86	37	146	42	20	0.0772	0.03	-0.049	-0.046	60	NA	0.067	NA	0.904
GRIN1	841	Lys	Asn	CTD	96	86	37	146	42	20	0.2467	0.104	-0.272	-0.015	60	NA	0.067	NA	0.859
GRIN1	842	Asp	Tyr	CTD	NA	NA	NA	NA	NA	NA	0.1658	NA	NA	NA	NA	NA	NA	NA	NA
GRIN1	842	Asp	His	CTD	NA	NA	NA	NA	NA	NA	0.1242	NA	NA	NA	NA	NA	NA	NA	NA
GRIN1	842	Asp	Asn	CTD	NA	NA	NA	NA	NA	NA	0.1301	NA	NA	NA	NA	NA	NA	NA	NA
GRIN1	842	Asp	Val	CTD	NA	NA	NA	NA	NA	NA	0.0925	NA	NA	NA	NA	NA	NA	NA	NA
GRIN1	842	Asp	Ala	CTD	NA	NA	NA	NA	NA	NA	0.0973	NA	NA	NA	NA	NA	NA	NA	NA
GRIN1	842	Asp	Gly	CTD	NA	NA	NA	NA	NA	NA	0.0644	NA	NA	NA	NA	NA	NA	NA	NA
GRIN1	842	Asp	Glu	CTD	NA	NA	NA	NA	NA	NA	0.1123	NA	NA	NA	NA	NA	NA	NA	NA
GRIN1	843	Ala	Ser	CTD	NA	NA	NA	NA	NA	NA	0.0989	NA	NA	NA	NA	NA	NA	NA	NA
GRIN1	843	Ala	Pro	CTD	NA	NA	NA	NA	NA	NA	0.1558	NA	NA	NA	NA	NA	NA	NA	NA
GRIN1	843	Ala	Thr	CTD	NA	NA	NA	NA	NA	NA	0.0994	NA	NA	NA	NA	NA	NA	NA	NA
GRIN1	843	Ala	Val	CTD	NA	NA	NA	NA	NA	NA	0.1453	NA	NA	NA	NA	NA	NA	NA	NA
GRIN1	843	Ala	Gly	CTD	NA	NA	NA	NA	NA	NA	0.1762	NA	NA	NA	NA	NA	NA	NA	NA
GRIN1	843	Ala	Asp	CTD	NA	NA	NA	NA	NA	NA	0.1901	NA	NA	NA	NA	NA	NA	NA	NA
GRIN1	844	Arg	Cys	CTD	NA	NA	NA	NA	NA	NA	0.4213	NA	NA	NA	NA	NA	NA	NA	NA
GRIN1	844	Arg	Gly	CTD	NA	NA	NA	NA	NA	NA	0.4324	NA	NA	NA	NA	NA	NA	NA	NA
GRIN1	844	Arg	Ser	CTD	NA	NA	NA	NA	NA	NA	0.1684	NA	NA	NA	NA	NA	NA	NA	NA
GRIN1	844	Arg	Leu	CTD	NA	NA	NA	NA	NA	NA	0.2552	NA	NA	NA	NA	NA	NA	NA	NA
GRIN1	844	Arg	Pro	CTD	NA	NA	NA	NA	NA	NA	0.2835	NA	NA	NA	NA	NA	NA	NA	NA
GRIN1	844	Arg	His	CTD	NA	NA	NA	NA	NA	NA	0.228	NA	NA	NA	NA	NA	NA	NA	NA
GRIN1	845	Arg	Trp	CTD	NA	NA	NA	NA	NA	NA	0.2261	NA	NA	NA	NA	NA	NA	NA	NA
GRIN1	845	Arg	Gly	CTD	NA	NA	NA	NA	NA	NA	0.1137	NA	NA	NA	NA	NA	NA	NA	NA
GRIN1	845	Arg	Leu	CTD	NA	NA	NA	NA	NA	NA	0.1146	NA	NA	NA	NA	NA	NA	NA	NA
GRIN1	845	Arg	Pro	CTD	NA	NA	NA	NA	NA	NA	0.2258	NA	NA	NA	NA	NA	NA	NA	NA
GRIN1	845	Arg	Gln	CTD	NA	NA	NA	NA	NA	NA	0.073	NA	NA	NA	NA	NA	NA	NA	NA
GRIN1	846	Lys	Gln	CTD	NA	NA	NA	NA	NA	NA	0.226	NA	NA	NA	NA	NA	NA	NA	NA
GRIN1	846	Lys	Glu	CTD	NA	NA	NA	NA	NA	NA	0.1506	NA	NA	NA	NA	NA	NA	NA	NA
GRIN1	846	Lys	Met	CTD	NA	NA	NA	NA	NA	NA	0.3989	NA	NA	NA	NA	NA	NA	NA	NA
GRIN1	846	Lys	Thr	CTD	NA	NA	NA	NA	NA	NA	0.2813	NA	NA	NA	NA	NA	NA	NA	NA
GRIN1	846	Lys	Arg	CTD	NA	NA	NA	NA	NA	NA	0.1144	NA	NA	NA	NA	NA	NA	NA	NA
GRIN1	846	Lys	Asn	CTD	NA	NA	NA	NA	NA	NA	0.3069	NA	NA	NA	NA	NA	NA	NA	NA
GRIN1	847	Gln	Glu	CTD	NA	NA	NA	NA	NA	NA	0.1311	NA	NA	NA	NA	NA	NA	NA	NA
GRIN1	847	Gln	Lys	CTD	NA	NA	NA	NA	NA	NA	0.1273	NA	NA	NA	NA	NA	NA	NA	NA
GRIN1	847	Gln	Leu	CTD	NA	NA	NA	NA	NA	NA	0.2925	NA	NA	NA	NA	NA	NA	NA	NA
GRIN1	847	Gln	Pro	CTD	NA	NA	NA	NA	NA	NA	0.2835	NA	NA	NA	NA	NA	NA	NA	NA
GRIN1	847	Gln	Arg	CTD	NA	NA	NA	NA	NA	NA	0.1109	NA	NA	NA	NA	NA	NA	NA	NA
GRIN1	847	Gln	His	CTD	NA	NA	NA	NA	NA	NA	0.2265	NA	NA	NA	NA	NA	NA	NA	NA
GRIN1	848	Met	Leu	CTD	NA	NA	NA	NA	NA	NA	0.0771	NA	NA	NA	NA	NA	NA	NA	NA
GRIN1	848	Met	Val	CTD	NA	NA	NA	NA	NA	NA	0.1587	NA	NA	NA	NA	NA	NA	NA	NA
GRIN1	848	Met	Thr	CTD	NA	NA	NA	NA	NA	NA	0.1364	NA	NA	NA	NA	NA	NA	NA	NA
GRIN1	848	Met	Arg	CTD	NA	NA	NA	NA	NA	NA	0.1215	NA	NA	NA	NA	NA	NA	NA	NA
GRIN1	848	Met	Lys	CTD	NA	NA	NA	NA	NA	NA	0.0937	NA	NA	NA	NA	NA	NA	NA	NA
GRIN1	848	Met	Ile	CTD	NA	NA	NA	NA	NA	NA	0.1421	NA	NA	NA	NA	NA	NA	NA	NA
GRIN1	849	Gln	Glu	CTD	NA	NA	NA	NA	NA	NA	0.0608	NA	NA	NA	NA	NA	NA	NA	NA
GRIN1	849	Gln	Lys	CTD	NA	NA	NA	NA	NA	NA	0.1059	NA	NA	NA	NA	NA	NA	NA	NA
GRIN1	849	Gln	Leu	CTD	NA	NA	NA	NA	NA	NA	0.1348	NA	NA	NA	NA	NA	NA	NA	NA
GRIN1	849	Gln	Pro	CTD	NA	NA	NA	NA	NA	NA	0.1409	NA	NA	NA	NA	NA	NA	NA	NA
GRIN1	849	Gln	Arg	CTD	NA	NA	NA	NA	NA	NA	0.0879	NA	NA	NA	NA	NA	NA	NA	NA
GRIN1	849	Gln	His	CTD	NA	NA	NA	NA	NA	NA	0.1633	NA	NA	NA	NA	NA	NA	NA	NA
GRIN1	850	Leu	Val	CTD	NA	NA	NA	NA	NA	NA	0.2663	NA	NA	NA	NA	NA	NA	NA	NA
GRIN1	850	Leu	Met	CTD	NA	NA	NA	NA	NA	NA	0.2913	NA	NA	NA	NA	NA	NA	NA	NA
GRIN1	850	Leu	Pro	CTD	NA	NA	NA	NA	NA	NA	0.4939	NA	NA	NA	NA	NA	NA	NA	NA
GRIN1	850	Leu	Arg	CTD	NA	NA	NA	NA	NA	NA	0.5012	NA	NA	NA	NA	NA	NA	NA	NA
GRIN1	850	Leu	Gln	CTD	NA	NA	NA	NA	NA	NA	0.5189	NA	NA	NA	NA	NA	NA	NA	NA
GRIN1	851	Ala	Ser	CTD	NA	NA	NA	NA	NA	NA	0.3579	NA	NA	NA	NA	NA	NA	NA	NA
GRIN1	851	Ala	Pro	CTD	NA	NA	NA	NA	NA	NA	0.521	NA	NA	NA	NA	NA	NA	NA	NA
GRIN1	851	Ala	Thr	CTD	NA	NA	NA	NA	NA	NA	0.2887	NA	NA	NA	NA	NA	NA	NA	NA
GRIN1	851	Ala	Val	CTD	NA	NA	NA	NA	NA	NA	0.2808	NA	NA	NA	NA	NA	NA	NA	NA
GRIN1	851	Ala	Gly	CTD	NA	NA	NA	NA	NA	NA	0.4215	NA	NA	NA	NA	NA	NA	NA	NA
GRIN1	851	Ala	Asp	CTD	NA	NA	NA	NA	NA	NA	0.4797	NA	NA	NA	NA	NA	NA	NA	NA
GRIN1	852	Phe	Leu	CTD	NA	NA	NA	NA	NA	NA	NA	NA	NA	NA	NA	NA	NA	NA	NA
GRIN1	852	Phe	Val	CTD	NA	NA	NA	NA	NA	NA	NA	NA	NA	NA	NA	NA	NA	NA	NA
GRIN1	852	Phe	Ile	CTD	NA	NA	NA	NA	NA	NA	NA	NA	NA	NA	NA	NA	NA	NA	NA
GRIN1	852	Phe	Ser	CTD	NA	NA	NA	NA	NA	NA	NA	NA	NA	NA	NA	NA	NA	NA	NA
GRIN1	852	Phe	Cys	CTD	NA	NA	NA	NA	NA	NA	NA	NA	NA	NA	NA	NA	NA	NA	NA
GRIN1	852	Phe	Tyr	CTD	NA	NA	NA	NA	NA	NA	NA	NA	NA	NA	NA	NA	NA	NA	NA
GRIN1	853	Ala	Ser	CTD	NA	NA	NA	NA	NA	NA	NA	NA	NA	NA	NA	NA	NA	NA	NA
GRIN1	853	Ala	Pro	CTD	NA	NA	NA	NA	NA	NA	NA	NA	NA	NA	NA	NA	NA	NA	NA
GRIN1	853	Ala	Thr	CTD	NA	NA	NA	NA	NA	NA	NA	NA	NA	NA	NA	NA	NA	NA	NA
GRIN1	853	Ala	Val	CTD	NA	NA	NA	NA	NA	NA	NA	NA	NA	NA	NA	NA	NA	NA	NA
GRIN1	853	Ala	Gly	CTD	NA	NA	NA	NA	NA	NA	NA	NA	NA	NA	NA	NA	NA	NA	NA
GRIN1	853	Ala	Asp	CTD	NA	NA	NA	NA	NA	NA	NA	NA	NA	NA	NA	NA	NA	NA	NA
GRIN1	854	Ala	Ser	CTD	NA	NA	NA	NA	NA	NA	NA	NA	NA	NA	NA	NA	NA	NA	NA
GRIN1	854	Ala	Pro	CTD	NA	NA	NA	NA	NA	NA	NA	NA	NA	NA	NA	NA	NA	NA	NA
GRIN1	854	Ala	Thr	CTD	NA	NA	NA	NA	NA	NA	NA	NA	NA	NA	NA	NA	NA	NA	NA
GRIN1	854	Ala	Val	CTD	NA	NA	NA	NA	NA	NA	NA	NA	NA	NA	NA	NA	NA	NA	NA
GRIN1	854	Ala	Gly	CTD	NA	NA	NA	NA	NA	NA	NA	NA	NA	NA	NA	NA	NA	NA	NA
GRIN1	854	Ala	Asp	CTD	NA	NA	NA	NA	NA	NA	NA	NA	NA	NA	NA	NA	NA	NA	NA
GRIN1	855	Val	Phe	CTD	NA	NA	NA	NA	NA	NA	NA	NA	NA	NA	NA	NA	NA	NA	NA
GRIN1	855	Val	Leu	CTD	NA	NA	NA	NA	NA	NA	NA	NA	NA	NA	NA	NA	NA	NA	NA
GRIN1	855	Val	Ile	CTD	NA	NA	NA	NA	NA	NA	NA	NA	NA	NA	NA	NA	NA	NA	NA
GRIN1	855	Val	Ala	CTD	NA	NA	NA	NA	NA	NA	NA	NA	NA	NA	NA	NA	NA	NA	NA
GRIN1	855	Val	Gly	CTD	NA	NA	NA	NA	NA	NA	NA	NA	NA	NA	NA	NA	NA	NA	NA
GRIN1	855	Val	Asp	CTD	NA	NA	NA	NA	NA	NA	NA	NA	NA	NA	NA	NA	NA	NA	NA
GRIN1	856	Asn	Tyr	CTD	NA	NA	NA	NA	NA	NA	NA	NA	NA	NA	NA	NA	NA	NA	NA
GRIN1	856	Asn	His	CTD	NA	NA	NA	NA	NA	NA	NA	NA	NA	NA	NA	NA	NA	NA	NA
GRIN1	856	Asn	Asp	CTD	NA	NA	NA	NA	NA	NA	NA	NA	NA	NA	NA	NA	NA	NA	NA
GRIN1	856	Asn	Ile	CTD	NA	NA	NA	NA	NA	NA	NA	NA	NA	NA	NA	NA	NA	NA	NA
GRIN1	856	Asn	Thr	CTD	NA	NA	NA	NA	NA	NA	NA	NA	NA	NA	NA	NA	NA	NA	NA
GRIN1	856	Asn	Ser	CTD	NA	NA	NA	NA	NA	NA	NA	NA	NA	NA	NA	NA	NA	NA	NA
GRIN1	856	Asn	Lys	CTD	NA	NA	NA	NA	NA	NA	NA	NA	NA	NA	NA	NA	NA	NA	NA
GRIN1	857	Val	Leu	CTD	NA	NA	NA	NA	NA	NA	NA	NA	NA	NA	NA	NA	NA	NA	NA
GRIN1	857	Val	Met	CTD	NA	NA	NA	NA	NA	NA	NA	NA	NA	NA	NA	NA	NA	NA	NA
GRIN1	857	Val	Ala	CTD	NA	NA	NA	NA	NA	NA	NA	NA	NA	NA	NA	NA	NA	NA	NA
GRIN1	857	Val	Gly	CTD	NA	NA	NA	NA	NA	NA	NA	NA	NA	NA	NA	NA	NA	NA	NA
GRIN1	857	Val	Glu	CTD	NA	NA	NA	NA	NA	NA	NA	NA	NA	NA	NA	NA	NA	NA	NA
GRIN1	858	Trp	Arg	CTD	NA	NA	NA	NA	NA	NA	NA	NA	NA	NA	NA	NA	NA	NA	NA
GRIN1	858	Trp	Gly	CTD	NA	NA	NA	NA	NA	NA	NA	NA	NA	NA	NA	NA	NA	NA	NA
GRIN1	858	Trp	Leu	CTD	NA	NA	NA	NA	NA	NA	NA	NA	NA	NA	NA	NA	NA	NA	NA
GRIN1	858	Trp	Ser	CTD	NA	NA	NA	NA	NA	NA	NA	NA	NA	NA	NA	NA	NA	NA	NA
GRIN1	858	Trp	Cys	CTD	NA	NA	NA	NA	NA	NA	NA	NA	NA	NA	NA	NA	NA	NA	NA
GRIN1	859	Arg	Trp	CTD	NA	NA	NA	NA	NA	NA	NA	NA	NA	NA	NA	NA	NA	NA	NA
GRIN1	859	Arg	Gly	CTD	NA	NA	NA	NA	NA	NA	NA	NA	NA	NA	NA	NA	NA	NA	NA
GRIN1	859	Arg	Leu	CTD	NA	NA	NA	NA	NA	NA	NA	NA	NA	NA	NA	NA	NA	NA	NA
GRIN1	859	Arg	Pro	CTD	NA	NA	NA	NA	NA	NA	NA	NA	NA	NA	NA	NA	NA	NA	NA
GRIN1	859	Arg	Gln	CTD	NA	NA	NA	NA	NA	NA	NA	NA	NA	NA	NA	NA	NA	NA	NA
GRIN1	860	Lys	Gln	CTD	NA	NA	NA	NA	NA	NA	NA	NA	NA	NA	NA	NA	NA	NA	NA
GRIN1	860	Lys	Glu	CTD	NA	NA	NA	NA	NA	NA	NA	NA	NA	NA	NA	NA	NA	NA	NA
GRIN1	860	Lys	Met	CTD	NA	NA	NA	NA	NA	NA	NA	NA	NA	NA	NA	NA	NA	NA	NA
GRIN1	860	Lys	Thr	CTD	NA	NA	NA	NA	NA	NA	NA	NA	NA	NA	NA	NA	NA	NA	NA
GRIN1	860	Lys	Arg	CTD	NA	NA	NA	NA	NA	NA	NA	NA	NA	NA	NA	NA	NA	NA	NA
GRIN1	860	Lys	Asn	CTD	NA	NA	NA	NA	NA	NA	NA	NA	NA	NA	NA	NA	NA	NA	NA
GRIN1	861	Asn	Tyr	CTD	NA	NA	NA	NA	NA	NA	NA	NA	NA	NA	NA	NA	NA	NA	NA
GRIN1	861	Asn	His	CTD	NA	NA	NA	NA	NA	NA	NA	NA	NA	NA	NA	NA	NA	NA	NA
GRIN1	861	Asn	Asp	CTD	NA	NA	NA	NA	NA	NA	NA	NA	NA	NA	NA	NA	NA	NA	NA
GRIN1	861	Asn	Ile	CTD	NA	NA	NA	NA	NA	NA	NA	NA	NA	NA	NA	NA	NA	NA	NA
GRIN1	861	Asn	Thr	CTD	NA	NA	NA	NA	NA	NA	NA	NA	NA	NA	NA	NA	NA	NA	NA
GRIN1	861	Asn	Ser	CTD	NA	NA	NA	NA	NA	NA	NA	NA	NA	NA	NA	NA	NA	NA	NA
GRIN1	861	Asn	Lys	CTD	NA	NA	NA	NA	NA	NA	NA	NA	NA	NA	NA	NA	NA	NA	NA
GRIN1	862	Leu	Val	CTD	NA	NA	NA	NA	NA	NA	NA	NA	NA	NA	NA	NA	NA	NA	NA
GRIN1	862	Leu	Met	CTD	NA	NA	NA	NA	NA	NA	NA	NA	NA	NA	NA	NA	NA	NA	NA
GRIN1	862	Leu	Pro	CTD	NA	NA	NA	NA	NA	NA	NA	NA	NA	NA	NA	NA	NA	NA	NA
GRIN1	862	Leu	Arg	CTD	NA	NA	NA	NA	NA	NA	NA	NA	NA	NA	NA	NA	NA	NA	NA
GRIN1	862	Leu	Gln	CTD	NA	NA	NA	NA	NA	NA	NA	NA	NA	NA	NA	NA	NA	NA	NA
GRIN1	863	Gln	Glu	NA	NA	NA	NA	NA	NA	NA	NA	NA	NA	NA	NA	NA	NA	NA	NA
GRIN1	863	Gln	Lys	NA	NA	NA	NA	NA	NA	NA	NA	NA	NA	NA	NA	NA	NA	NA	NA
GRIN1	863	Gln	Leu	NA	NA	NA	NA	NA	NA	NA	NA	NA	NA	NA	NA	NA	NA	NA	NA
GRIN1	863	Gln	Pro	NA	NA	NA	NA	NA	NA	NA	NA	NA	NA	NA	NA	NA	NA	NA	NA
GRIN1	863	Gln	Arg	NA	NA	NA	NA	NA	NA	NA	NA	NA	NA	NA	NA	NA	NA	NA	NA
GRIN1	863	Gln	His	NA	NA	NA	NA	NA	NA	NA	NA	NA	NA	NA	NA	NA	NA	NA	NA
GRIN1	864	Asp	Tyr	NA	NA	NA	NA	NA	NA	NA	NA	NA	NA	NA	NA	NA	NA	NA	NA
GRIN1	864	Asp	His	NA	NA	NA	NA	NA	NA	NA	NA	NA	NA	NA	NA	NA	NA	NA	NA
GRIN1	864	Asp	Asn	NA	NA	NA	NA	NA	NA	NA	NA	NA	NA	NA	NA	NA	NA	NA	NA
GRIN1	864	Asp	Val	NA	NA	NA	NA	NA	NA	NA	NA	NA	NA	NA	NA	NA	NA	NA	NA
GRIN1	864	Asp	Ala	NA	NA	NA	NA	NA	NA	NA	NA	NA	NA	NA	NA	NA	NA	NA	NA
GRIN1	864	Asp	Gly	NA	NA	NA	NA	NA	NA	NA	NA	NA	NA	NA	NA	NA	NA	NA	NA
GRIN1	864	Asp	Glu	NA	NA	NA	NA	NA	NA	NA	NA	NA	NA	NA	NA	NA	NA	NA	NA
GRIN1	865	Arg	Gly	CTD	NA	NA	NA	NA	NA	NA	NA	NA	NA	NA	NA	NA	NA	NA	NA
GRIN1	865	Arg	Ile	CTD	NA	NA	NA	NA	NA	NA	NA	NA	NA	NA	NA	NA	NA	NA	NA
GRIN1	865	Arg	Thr	CTD	NA	NA	NA	NA	NA	NA	NA	NA	NA	NA	NA	NA	NA	NA	NA
GRIN1	865	Arg	Lys	CTD	NA	NA	NA	NA	NA	NA	NA	NA	NA	NA	NA	NA	NA	NA	NA
GRIN1	865	Arg	Ser	CTD	NA	NA	NA	NA	NA	NA	NA	NA	NA	NA	NA	NA	NA	NA	NA
GRIN1	866	Lys	Gln	CTD	NA	NA	NA	NA	NA	NA	NA	NA	NA	NA	NA	NA	NA	NA	NA
GRIN1	866	Lys	Glu	CTD	NA	NA	NA	NA	NA	NA	NA	NA	NA	NA	NA	NA	NA	NA	NA
GRIN1	866	Lys	Met	CTD	NA	NA	NA	NA	NA	NA	NA	NA	NA	NA	NA	NA	NA	NA	NA
GRIN1	866	Lys	Thr	CTD	NA	NA	NA	NA	NA	NA	NA	NA	NA	NA	NA	NA	NA	NA	NA
GRIN1	866	Lys	Arg	CTD	NA	NA	NA	NA	NA	NA	NA	NA	NA	NA	NA	NA	NA	NA	NA
GRIN1	866	Lys	Asn	CTD	NA	NA	NA	NA	NA	NA	NA	NA	NA	NA	NA	NA	NA	NA	NA
GRIN1	867	Ser	Cys	CTD	NA	NA	NA	NA	NA	NA	NA	NA	NA	NA	NA	NA	NA	NA	NA
GRIN1	867	Ser	Arg	CTD	NA	NA	NA	NA	NA	NA	NA	NA	NA	NA	NA	NA	NA	NA	NA
GRIN1	867	Ser	Gly	CTD	NA	NA	NA	NA	NA	NA	NA	NA	NA	NA	NA	NA	NA	NA	NA
GRIN1	867	Ser	Ile	CTD	NA	NA	NA	NA	NA	NA	NA	NA	NA	NA	NA	NA	NA	NA	NA
GRIN1	867	Ser	Thr	CTD	NA	NA	NA	NA	NA	NA	NA	NA	NA	NA	NA	NA	NA	NA	NA
GRIN1	867	Ser	Asn	CTD	NA	NA	NA	NA	NA	NA	NA	NA	NA	NA	NA	NA	NA	NA	NA
GRIN1	868	Gly	Cys	CTD	NA	NA	NA	NA	NA	NA	NA	NA	NA	NA	NA	NA	NA	NA	NA
GRIN1	868	Gly	Arg	CTD	NA	NA	NA	NA	NA	NA	NA	NA	NA	NA	NA	NA	NA	NA	NA
GRIN1	868	Gly	Ser	CTD	NA	NA	NA	NA	NA	NA	NA	NA	NA	NA	NA	NA	NA	NA	NA
GRIN1	868	Gly	Val	CTD	NA	NA	NA	NA	NA	NA	NA	NA	NA	NA	NA	NA	NA	NA	NA
GRIN1	868	Gly	Ala	CTD	NA	NA	NA	NA	NA	NA	NA	NA	NA	NA	NA	NA	NA	NA	NA
GRIN1	868	Gly	Asp	CTD	NA	NA	NA	NA	NA	NA	NA	NA	NA	NA	NA	NA	NA	NA	NA
GRIN1	869	Arg	Gly	CTD	NA	NA	NA	NA	NA	NA	NA	NA	NA	NA	NA	NA	NA	NA	NA
GRIN1	869	Arg	Ile	CTD	NA	NA	NA	NA	NA	NA	NA	NA	NA	NA	NA	NA	NA	NA	NA
GRIN1	869	Arg	Thr	CTD	NA	NA	NA	NA	NA	NA	NA	NA	NA	NA	NA	NA	NA	NA	NA
GRIN1	869	Arg	Lys	CTD	NA	NA	NA	NA	NA	NA	NA	NA	NA	NA	NA	NA	NA	NA	NA
GRIN1	869	Arg	Ser	CTD	NA	NA	NA	NA	NA	NA	NA	NA	NA	NA	NA	NA	NA	NA	NA
GRIN1	870	Ala	Ser	CTD	NA	NA	NA	NA	NA	NA	NA	NA	NA	NA	NA	NA	NA	NA	NA
GRIN1	870	Ala	Pro	CTD	NA	NA	NA	NA	NA	NA	NA	NA	NA	NA	NA	NA	NA	NA	NA
GRIN1	870	Ala	Thr	CTD	NA	NA	NA	NA	NA	NA	NA	NA	NA	NA	NA	NA	NA	NA	NA
GRIN1	870	Ala	Val	CTD	NA	NA	NA	NA	NA	NA	NA	NA	NA	NA	NA	NA	NA	NA	NA
GRIN1	870	Ala	Gly	CTD	NA	NA	NA	NA	NA	NA	NA	NA	NA	NA	NA	NA	NA	NA	NA
GRIN1	870	Ala	Glu	CTD	NA	NA	NA	NA	NA	NA	NA	NA	NA	NA	NA	NA	NA	NA	NA
GRIN1	871	Glu	Gln	CTD	NA	NA	NA	NA	NA	NA	NA	NA	NA	NA	NA	NA	NA	NA	NA
GRIN1	871	Glu	Lys	CTD	NA	NA	NA	NA	NA	NA	NA	NA	NA	NA	NA	NA	NA	NA	NA
GRIN1	871	Glu	Val	CTD	NA	NA	NA	NA	NA	NA	NA	NA	NA	NA	NA	NA	NA	NA	NA
GRIN1	871	Glu	Ala	CTD	NA	NA	NA	NA	NA	NA	NA	NA	NA	NA	NA	NA	NA	NA	NA
GRIN1	871	Glu	Gly	CTD	NA	NA	NA	NA	NA	NA	NA	NA	NA	NA	NA	NA	NA	NA	NA
GRIN1	871	Glu	Asp	CTD	NA	NA	NA	NA	NA	NA	NA	NA	NA	NA	NA	NA	NA	NA	NA
GRIN1	872	Pro	Ser	CTD	NA	NA	NA	NA	NA	NA	NA	NA	NA	NA	NA	NA	NA	NA	NA
GRIN1	872	Pro	Ala	CTD	NA	NA	NA	NA	NA	NA	NA	NA	NA	NA	NA	NA	NA	NA	NA
GRIN1	872	Pro	Thr	CTD	NA	NA	NA	NA	NA	NA	NA	NA	NA	NA	NA	NA	NA	NA	NA
GRIN1	872	Pro	Leu	CTD	NA	NA	NA	NA	NA	NA	NA	NA	NA	NA	NA	NA	NA	NA	NA
GRIN1	872	Pro	Arg	CTD	NA	NA	NA	NA	NA	NA	NA	NA	NA	NA	NA	NA	NA	NA	NA
GRIN1	872	Pro	His	CTD	NA	NA	NA	NA	NA	NA	NA	NA	NA	NA	NA	NA	NA	NA	NA
GRIN1	873	Asp	Tyr	CTD	NA	NA	NA	NA	NA	NA	NA	NA	NA	NA	NA	NA	NA	NA	NA
GRIN1	873	Asp	His	CTD	NA	NA	NA	NA	NA	NA	NA	NA	NA	NA	NA	NA	NA	NA	NA
GRIN1	873	Asp	Asn	CTD	NA	NA	NA	NA	NA	NA	NA	NA	NA	NA	NA	NA	NA	NA	NA
GRIN1	873	Asp	Val	CTD	NA	NA	NA	NA	NA	NA	NA	NA	NA	NA	NA	NA	NA	NA	NA
GRIN1	873	Asp	Ala	CTD	NA	NA	NA	NA	NA	NA	NA	NA	NA	NA	NA	NA	NA	NA	NA
GRIN1	873	Asp	Gly	CTD	NA	NA	NA	NA	NA	NA	NA	NA	NA	NA	NA	NA	NA	NA	NA
GRIN1	873	Asp	Glu	CTD	NA	NA	NA	NA	NA	NA	NA	NA	NA	NA	NA	NA	NA	NA	NA
GRIN1	874	Pro	Ser	CTD	NA	NA	NA	NA	NA	NA	NA	NA	NA	NA	NA	NA	NA	NA	NA
GRIN1	874	Pro	Ala	CTD	NA	NA	NA	NA	NA	NA	NA	NA	NA	NA	NA	NA	NA	NA	NA
GRIN1	874	Pro	Thr	CTD	NA	NA	NA	NA	NA	NA	NA	NA	NA	NA	NA	NA	NA	NA	NA
GRIN1	874	Pro	Leu	CTD	NA	NA	NA	NA	NA	NA	NA	NA	NA	NA	NA	NA	NA	NA	NA
GRIN1	874	Pro	Arg	CTD	NA	NA	NA	NA	NA	NA	NA	NA	NA	NA	NA	NA	NA	NA	NA
GRIN1	874	Pro	His	CTD	NA	NA	NA	NA	NA	NA	NA	NA	NA	NA	NA	NA	NA	NA	NA
GRIN1	875	Lys	Gln	CTD	NA	NA	NA	NA	NA	NA	NA	NA	NA	NA	NA	NA	NA	NA	NA
GRIN1	875	Lys	Glu	CTD	NA	NA	NA	NA	NA	NA	NA	NA	NA	NA	NA	NA	NA	NA	NA
GRIN1	875	Lys	Ile	CTD	NA	NA	NA	NA	NA	NA	NA	NA	NA	NA	NA	NA	NA	NA	NA
GRIN1	875	Lys	Thr	CTD	NA	NA	NA	NA	NA	NA	NA	NA	NA	NA	NA	NA	NA	NA	NA
GRIN1	875	Lys	Arg	CTD	NA	NA	NA	NA	NA	NA	NA	NA	NA	NA	NA	NA	NA	NA	NA
GRIN1	875	Lys	Asn	CTD	NA	NA	NA	NA	NA	NA	NA	NA	NA	NA	NA	NA	NA	NA	NA
GRIN1	876	Lys	Gln	CTD	NA	NA	NA	NA	NA	NA	NA	NA	NA	NA	NA	NA	NA	NA	NA
GRIN1	876	Lys	Glu	CTD	NA	NA	NA	NA	NA	NA	NA	NA	NA	NA	NA	NA	NA	NA	NA
GRIN1	876	Lys	Met	CTD	NA	NA	NA	NA	NA	NA	NA	NA	NA	NA	NA	NA	NA	NA	NA
GRIN1	876	Lys	Thr	CTD	NA	NA	NA	NA	NA	NA	NA	NA	NA	NA	NA	NA	NA	NA	NA
GRIN1	876	Lys	Arg	CTD	NA	NA	NA	NA	NA	NA	NA	NA	NA	NA	NA	NA	NA	NA	NA
GRIN1	876	Lys	Asn	CTD	NA	NA	NA	NA	NA	NA	NA	NA	NA	NA	NA	NA	NA	NA	NA
GRIN1	877	Lys	Gln	CTD	NA	NA	NA	NA	NA	NA	NA	NA	NA	NA	NA	NA	NA	NA	NA
GRIN1	877	Lys	Glu	CTD	NA	NA	NA	NA	NA	NA	NA	NA	NA	NA	NA	NA	NA	NA	NA
GRIN1	877	Lys	Ile	CTD	NA	NA	NA	NA	NA	NA	NA	NA	NA	NA	NA	NA	NA	NA	NA
GRIN1	877	Lys	Thr	CTD	NA	NA	NA	NA	NA	NA	NA	NA	NA	NA	NA	NA	NA	NA	NA
GRIN1	877	Lys	Arg	CTD	NA	NA	NA	NA	NA	NA	NA	NA	NA	NA	NA	NA	NA	NA	NA
GRIN1	877	Lys	Asn	CTD	NA	NA	NA	NA	NA	NA	NA	NA	NA	NA	NA	NA	NA	NA	NA
GRIN1	878	Ala	Ser	CTD	NA	NA	NA	NA	NA	NA	NA	NA	NA	NA	NA	NA	NA	NA	NA
GRIN1	878	Ala	Pro	CTD	NA	NA	NA	NA	NA	NA	NA	NA	NA	NA	NA	NA	NA	NA	NA
GRIN1	878	Ala	Thr	CTD	NA	NA	NA	NA	NA	NA	NA	NA	NA	NA	NA	NA	NA	NA	NA
GRIN1	878	Ala	Val	CTD	NA	NA	NA	NA	NA	NA	NA	NA	NA	NA	NA	NA	NA	NA	NA
GRIN1	878	Ala	Gly	CTD	NA	NA	NA	NA	NA	NA	NA	NA	NA	NA	NA	NA	NA	NA	NA
GRIN1	878	Ala	Asp	CTD	NA	NA	NA	NA	NA	NA	NA	NA	NA	NA	NA	NA	NA	NA	NA
GRIN1	879	Thr	Ser	CTD	NA	NA	NA	NA	NA	NA	NA	NA	NA	NA	NA	NA	NA	NA	NA
GRIN1	879	Thr	Pro	CTD	NA	NA	NA	NA	NA	NA	NA	NA	NA	NA	NA	NA	NA	NA	NA
GRIN1	879	Thr	Ala	CTD	NA	NA	NA	NA	NA	NA	NA	NA	NA	NA	NA	NA	NA	NA	NA
GRIN1	879	Thr	Ile	CTD	NA	NA	NA	NA	NA	NA	NA	NA	NA	NA	NA	NA	NA	NA	NA
GRIN1	879	Thr	Arg	CTD	NA	NA	NA	NA	NA	NA	NA	NA	NA	NA	NA	NA	NA	NA	NA
GRIN1	879	Thr	Lys	CTD	NA	NA	NA	NA	NA	NA	NA	NA	NA	NA	NA	NA	NA	NA	NA
GRIN1	880	Phe	Leu	CTD	NA	NA	NA	NA	NA	NA	NA	NA	NA	NA	NA	NA	NA	NA	NA
GRIN1	880	Phe	Val	CTD	NA	NA	NA	NA	NA	NA	NA	NA	NA	NA	NA	NA	NA	NA	NA
GRIN1	880	Phe	Ile	CTD	NA	NA	NA	NA	NA	NA	NA	NA	NA	NA	NA	NA	NA	NA	NA
GRIN1	880	Phe	Ser	CTD	NA	NA	NA	NA	NA	NA	NA	NA	NA	NA	NA	NA	NA	NA	NA
GRIN1	880	Phe	Cys	CTD	NA	NA	NA	NA	NA	NA	NA	NA	NA	NA	NA	NA	NA	NA	NA
GRIN1	880	Phe	Tyr	CTD	NA	NA	NA	NA	NA	NA	NA	NA	NA	NA	NA	NA	NA	NA	NA
GRIN1	881	Arg	Trp	CTD	NA	NA	NA	NA	NA	NA	NA	NA	NA	NA	NA	NA	NA	NA	NA
GRIN1	881	Arg	Gly	CTD	NA	NA	NA	NA	NA	NA	NA	NA	NA	NA	NA	NA	NA	NA	NA
GRIN1	881	Arg	Met	CTD	NA	NA	NA	NA	NA	NA	NA	NA	NA	NA	NA	NA	NA	NA	NA
GRIN1	881	Arg	Thr	CTD	NA	NA	NA	NA	NA	NA	NA	NA	NA	NA	NA	NA	NA	NA	NA
GRIN1	881	Arg	Lys	CTD	NA	NA	NA	NA	NA	NA	NA	NA	NA	NA	NA	NA	NA	NA	NA
GRIN1	881	Arg	Ser	CTD	NA	NA	NA	NA	NA	NA	NA	NA	NA	NA	NA	NA	NA	NA	NA
GRIN1	882	Ala	Ser	CTD	NA	NA	NA	NA	NA	NA	NA	NA	NA	NA	NA	NA	NA	NA	NA
GRIN1	882	Ala	Pro	CTD	NA	NA	NA	NA	NA	NA	NA	NA	NA	NA	NA	NA	NA	NA	NA
GRIN1	882	Ala	Thr	CTD	NA	NA	NA	NA	NA	NA	NA	NA	NA	NA	NA	NA	NA	NA	NA
GRIN1	882	Ala	Val	CTD	NA	NA	NA	NA	NA	NA	NA	NA	NA	NA	NA	NA	NA	NA	NA
GRIN1	882	Ala	Gly	CTD	NA	NA	NA	NA	NA	NA	NA	NA	NA	NA	NA	NA	NA	NA	NA
GRIN1	882	Ala	Asp	CTD	NA	NA	NA	NA	NA	NA	NA	NA	NA	NA	NA	NA	NA	NA	NA
GRIN1	883	Ile	Phe	CTD	NA	NA	NA	NA	NA	NA	NA	NA	NA	NA	NA	NA	NA	NA	NA
GRIN1	883	Ile	Leu	CTD	NA	NA	NA	NA	NA	NA	NA	NA	NA	NA	NA	NA	NA	NA	NA
GRIN1	883	Ile	Val	CTD	NA	NA	NA	NA	NA	NA	NA	NA	NA	NA	NA	NA	NA	NA	NA
GRIN1	883	Ile	Thr	CTD	NA	NA	NA	NA	NA	NA	NA	NA	NA	NA	NA	NA	NA	NA	NA
GRIN1	883	Ile	Ser	CTD	NA	NA	NA	NA	NA	NA	NA	NA	NA	NA	NA	NA	NA	NA	NA
GRIN1	883	Ile	Asn	CTD	NA	NA	NA	NA	NA	NA	NA	NA	NA	NA	NA	NA	NA	NA	NA
GRIN1	883	Ile	Met	CTD	NA	NA	NA	NA	NA	NA	NA	NA	NA	NA	NA	NA	NA	NA	NA
GRIN1	884	Thr	Ser	CTD	NA	NA	NA	NA	NA	NA	NA	NA	NA	NA	NA	NA	NA	NA	NA
GRIN1	884	Thr	Pro	CTD	NA	NA	NA	NA	NA	NA	NA	NA	NA	NA	NA	NA	NA	NA	NA
GRIN1	884	Thr	Ala	CTD	NA	NA	NA	NA	NA	NA	NA	NA	NA	NA	NA	NA	NA	NA	NA
GRIN1	884	Thr	Ile	CTD	NA	NA	NA	NA	NA	NA	NA	NA	NA	NA	NA	NA	NA	NA	NA
GRIN1	884	Thr	Asn	CTD	NA	NA	NA	NA	NA	NA	NA	NA	NA	NA	NA	NA	NA	NA	NA
GRIN1	885	Ser	Pro	CTD	NA	NA	NA	NA	NA	NA	NA	NA	NA	NA	NA	NA	NA	NA	NA
GRIN1	885	Ser	Ala	CTD	NA	NA	NA	NA	NA	NA	NA	NA	NA	NA	NA	NA	NA	NA	NA
GRIN1	885	Ser	Thr	CTD	NA	NA	NA	NA	NA	NA	NA	NA	NA	NA	NA	NA	NA	NA	NA
GRIN1	885	Ser	Phe	CTD	NA	NA	NA	NA	NA	NA	NA	NA	NA	NA	NA	NA	NA	NA	NA
GRIN1	885	Ser	Cys	CTD	NA	NA	NA	NA	NA	NA	NA	NA	NA	NA	NA	NA	NA	NA	NA
GRIN1	885	Ser	Tyr	CTD	NA	NA	NA	NA	NA	NA	NA	NA	NA	NA	NA	NA	NA	NA	NA
GRIN1	886	Thr	Ser	CTD	NA	NA	NA	NA	NA	NA	NA	NA	NA	NA	NA	NA	NA	NA	NA
GRIN1	886	Thr	Pro	CTD	NA	NA	NA	NA	NA	NA	NA	NA	NA	NA	NA	NA	NA	NA	NA
GRIN1	886	Thr	Ala	CTD	NA	NA	NA	NA	NA	NA	NA	NA	NA	NA	NA	NA	NA	NA	NA
GRIN1	886	Thr	Ile	CTD	NA	NA	NA	NA	NA	NA	NA	NA	NA	NA	NA	NA	NA	NA	NA
GRIN1	886	Thr	Asn	CTD	NA	NA	NA	NA	NA	NA	NA	NA	NA	NA	NA	NA	NA	NA	NA
GRIN1	887	Leu	Val	CTD	NA	NA	NA	NA	NA	NA	NA	NA	NA	NA	NA	NA	NA	NA	NA
GRIN1	887	Leu	Met	CTD	NA	NA	NA	NA	NA	NA	NA	NA	NA	NA	NA	NA	NA	NA	NA
GRIN1	887	Leu	Pro	CTD	NA	NA	NA	NA	NA	NA	NA	NA	NA	NA	NA	NA	NA	NA	NA
GRIN1	887	Leu	Arg	CTD	NA	NA	NA	NA	NA	NA	NA	NA	NA	NA	NA	NA	NA	NA	NA
GRIN1	887	Leu	Gln	CTD	NA	NA	NA	NA	NA	NA	NA	NA	NA	NA	NA	NA	NA	NA	NA
GRIN1	888	Ala	Ser	CTD	NA	NA	NA	NA	NA	NA	NA	NA	NA	NA	NA	NA	NA	NA	NA
GRIN1	888	Ala	Pro	CTD	NA	NA	NA	NA	NA	NA	NA	NA	NA	NA	NA	NA	NA	NA	NA
GRIN1	888	Ala	Thr	CTD	NA	NA	NA	NA	NA	NA	NA	NA	NA	NA	NA	NA	NA	NA	NA
GRIN1	888	Ala	Val	CTD	NA	NA	NA	NA	NA	NA	NA	NA	NA	NA	NA	NA	NA	NA	NA
GRIN1	888	Ala	Gly	CTD	NA	NA	NA	NA	NA	NA	NA	NA	NA	NA	NA	NA	NA	NA	NA
GRIN1	888	Ala	Asp	CTD	NA	NA	NA	NA	NA	NA	NA	NA	NA	NA	NA	NA	NA	NA	NA
GRIN1	889	Ser	Pro	CTD	NA	NA	NA	NA	NA	NA	NA	NA	NA	NA	NA	NA	NA	NA	NA
GRIN1	889	Ser	Ala	CTD	NA	NA	NA	NA	NA	NA	NA	NA	NA	NA	NA	NA	NA	NA	NA
GRIN1	889	Ser	Thr	CTD	NA	NA	NA	NA	NA	NA	NA	NA	NA	NA	NA	NA	NA	NA	NA
GRIN1	889	Ser	Phe	CTD	NA	NA	NA	NA	NA	NA	NA	NA	NA	NA	NA	NA	NA	NA	NA
GRIN1	889	Ser	Cys	CTD	NA	NA	NA	NA	NA	NA	NA	NA	NA	NA	NA	NA	NA	NA	NA
GRIN1	889	Ser	Tyr	CTD	NA	NA	NA	NA	NA	NA	NA	NA	NA	NA	NA	NA	NA	NA	NA
GRIN1	890	Ser	Cys	CTD	NA	NA	NA	NA	NA	NA	NA	NA	NA	NA	NA	NA	NA	NA	NA
GRIN1	890	Ser	Arg	CTD	NA	NA	NA	NA	NA	NA	NA	NA	NA	NA	NA	NA	NA	NA	NA
GRIN1	890	Ser	Gly	CTD	NA	NA	NA	NA	NA	NA	NA	NA	NA	NA	NA	NA	NA	NA	NA
GRIN1	890	Ser	Ile	CTD	NA	NA	NA	NA	NA	NA	NA	NA	NA	NA	NA	NA	NA	NA	NA
GRIN1	890	Ser	Thr	CTD	NA	NA	NA	NA	NA	NA	NA	NA	NA	NA	NA	NA	NA	NA	NA
GRIN1	890	Ser	Asn	CTD	NA	NA	NA	NA	NA	NA	NA	NA	NA	NA	NA	NA	NA	NA	NA
GRIN1	891	Phe	Leu	CTD	NA	NA	NA	NA	NA	NA	NA	NA	NA	NA	NA	NA	NA	NA	NA
GRIN1	891	Phe	Val	CTD	NA	NA	NA	NA	NA	NA	NA	NA	NA	NA	NA	NA	NA	NA	NA
GRIN1	891	Phe	Ile	CTD	NA	NA	NA	NA	NA	NA	NA	NA	NA	NA	NA	NA	NA	NA	NA
GRIN1	891	Phe	Ser	CTD	NA	NA	NA	NA	NA	NA	NA	NA	NA	NA	NA	NA	NA	NA	NA
GRIN1	891	Phe	Cys	CTD	NA	NA	NA	NA	NA	NA	NA	NA	NA	NA	NA	NA	NA	NA	NA
GRIN1	891	Phe	Tyr	CTD	NA	NA	NA	NA	NA	NA	NA	NA	NA	NA	NA	NA	NA	NA	NA
GRIN1	892	Lys	Gln	CTD	NA	NA	NA	NA	NA	NA	NA	NA	NA	NA	NA	NA	NA	NA	NA
GRIN1	892	Lys	Glu	CTD	NA	NA	NA	NA	NA	NA	NA	NA	NA	NA	NA	NA	NA	NA	NA
GRIN1	892	Lys	Met	CTD	NA	NA	NA	NA	NA	NA	NA	NA	NA	NA	NA	NA	NA	NA	NA
GRIN1	892	Lys	Thr	CTD	NA	NA	NA	NA	NA	NA	NA	NA	NA	NA	NA	NA	NA	NA	NA
GRIN1	892	Lys	Arg	CTD	NA	NA	NA	NA	NA	NA	NA	NA	NA	NA	NA	NA	NA	NA	NA
GRIN1	892	Lys	Asn	CTD	NA	NA	NA	NA	NA	NA	NA	NA	NA	NA	NA	NA	NA	NA	NA
GRIN1	893	Arg	Trp	CTD	NA	NA	NA	NA	NA	NA	NA	NA	NA	NA	NA	NA	NA	NA	NA
GRIN1	893	Arg	Gly	CTD	NA	NA	NA	NA	NA	NA	NA	NA	NA	NA	NA	NA	NA	NA	NA
GRIN1	893	Arg	Met	CTD	NA	NA	NA	NA	NA	NA	NA	NA	NA	NA	NA	NA	NA	NA	NA
GRIN1	893	Arg	Thr	CTD	NA	NA	NA	NA	NA	NA	NA	NA	NA	NA	NA	NA	NA	NA	NA
GRIN1	893	Arg	Lys	CTD	NA	NA	NA	NA	NA	NA	NA	NA	NA	NA	NA	NA	NA	NA	NA
GRIN1	893	Arg	Ser	CTD	NA	NA	NA	NA	NA	NA	NA	NA	NA	NA	NA	NA	NA	NA	NA
GRIN1	894	Arg	Cys	CTD	NA	NA	NA	NA	NA	NA	NA	NA	NA	NA	NA	NA	NA	NA	NA
GRIN1	894	Arg	Gly	CTD	NA	NA	NA	NA	NA	NA	NA	NA	NA	NA	NA	NA	NA	NA	NA
GRIN1	894	Arg	Ser	CTD	NA	NA	NA	NA	NA	NA	NA	NA	NA	NA	NA	NA	NA	NA	NA
GRIN1	894	Arg	Leu	CTD	NA	NA	NA	NA	NA	NA	NA	NA	NA	NA	NA	NA	NA	NA	NA
GRIN1	894	Arg	Pro	CTD	NA	NA	NA	NA	NA	NA	NA	NA	NA	NA	NA	NA	NA	NA	NA
GRIN1	894	Arg	His	CTD	NA	NA	NA	NA	NA	NA	NA	NA	NA	NA	NA	NA	NA	NA	NA
GRIN1	895	Arg	Trp	CTD	NA	NA	NA	NA	NA	NA	NA	NA	NA	NA	NA	NA	NA	NA	NA
GRIN1	895	Arg	Gly	CTD	NA	NA	NA	NA	NA	NA	NA	NA	NA	NA	NA	NA	NA	NA	NA
GRIN1	895	Arg	Met	CTD	NA	NA	NA	NA	NA	NA	NA	NA	NA	NA	NA	NA	NA	NA	NA
GRIN1	895	Arg	Thr	CTD	NA	NA	NA	NA	NA	NA	NA	NA	NA	NA	NA	NA	NA	NA	NA
GRIN1	895	Arg	Lys	CTD	NA	NA	NA	NA	NA	NA	NA	NA	NA	NA	NA	NA	NA	NA	NA
GRIN1	895	Arg	Ser	CTD	NA	NA	NA	NA	NA	NA	NA	NA	NA	NA	NA	NA	NA	NA	NA
GRIN1	896	Ser	Pro	CTD	NA	NA	NA	NA	NA	NA	NA	NA	NA	NA	NA	NA	NA	NA	NA
GRIN1	896	Ser	Ala	CTD	NA	NA	NA	NA	NA	NA	NA	NA	NA	NA	NA	NA	NA	NA	NA
GRIN1	896	Ser	Thr	CTD	NA	NA	NA	NA	NA	NA	NA	NA	NA	NA	NA	NA	NA	NA	NA
GRIN1	896	Ser	Phe	CTD	NA	NA	NA	NA	NA	NA	NA	NA	NA	NA	NA	NA	NA	NA	NA
GRIN1	896	Ser	Cys	CTD	NA	NA	NA	NA	NA	NA	NA	NA	NA	NA	NA	NA	NA	NA	NA
GRIN1	896	Ser	Tyr	CTD	NA	NA	NA	NA	NA	NA	NA	NA	NA	NA	NA	NA	NA	NA	NA
GRIN1	897	Ser	Pro	CTD	NA	NA	NA	NA	NA	NA	NA	NA	NA	NA	NA	NA	NA	NA	NA
GRIN1	897	Ser	Ala	CTD	NA	NA	NA	NA	NA	NA	NA	NA	NA	NA	NA	NA	NA	NA	NA
GRIN1	897	Ser	Thr	CTD	NA	NA	NA	NA	NA	NA	NA	NA	NA	NA	NA	NA	NA	NA	NA
GRIN1	897	Ser	Phe	CTD	NA	NA	NA	NA	NA	NA	NA	NA	NA	NA	NA	NA	NA	NA	NA
GRIN1	897	Ser	Cys	CTD	NA	NA	NA	NA	NA	NA	NA	NA	NA	NA	NA	NA	NA	NA	NA
GRIN1	897	Ser	Tyr	CTD	NA	NA	NA	NA	NA	NA	NA	NA	NA	NA	NA	NA	NA	NA	NA
GRIN1	898	Lys	Gln	CTD	NA	NA	NA	NA	NA	NA	NA	NA	NA	NA	NA	NA	NA	NA	NA
GRIN1	898	Lys	Glu	CTD	NA	NA	NA	NA	NA	NA	NA	NA	NA	NA	NA	NA	NA	NA	NA
GRIN1	898	Lys	Ile	CTD	NA	NA	NA	NA	NA	NA	NA	NA	NA	NA	NA	NA	NA	NA	NA
GRIN1	898	Lys	Thr	CTD	NA	NA	NA	NA	NA	NA	NA	NA	NA	NA	NA	NA	NA	NA	NA
GRIN1	898	Lys	Arg	CTD	NA	NA	NA	NA	NA	NA	NA	NA	NA	NA	NA	NA	NA	NA	NA
GRIN1	898	Lys	Asn	CTD	NA	NA	NA	NA	NA	NA	NA	NA	NA	NA	NA	NA	NA	NA	NA
GRIN1	899	Asp	Tyr	CTD	NA	NA	NA	NA	NA	NA	NA	NA	NA	NA	NA	NA	NA	NA	NA
GRIN1	899	Asp	His	CTD	NA	NA	NA	NA	NA	NA	NA	NA	NA	NA	NA	NA	NA	NA	NA
GRIN1	899	Asp	Asn	CTD	NA	NA	NA	NA	NA	NA	NA	NA	NA	NA	NA	NA	NA	NA	NA
GRIN1	899	Asp	Val	CTD	NA	NA	NA	NA	NA	NA	NA	NA	NA	NA	NA	NA	NA	NA	NA
GRIN1	899	Asp	Ala	CTD	NA	NA	NA	NA	NA	NA	NA	NA	NA	NA	NA	NA	NA	NA	NA
GRIN1	899	Asp	Gly	CTD	NA	NA	NA	NA	NA	NA	NA	NA	NA	NA	NA	NA	NA	NA	NA
GRIN1	899	Asp	Glu	CTD	NA	NA	NA	NA	NA	NA	NA	NA	NA	NA	NA	NA	NA	NA	NA
GRIN1	900	Thr	Ser	NA	NA	NA	NA	NA	NA	NA	NA	NA	NA	NA	NA	NA	NA	NA	NA
GRIN1	900	Thr	Pro	NA	NA	NA	NA	NA	NA	NA	NA	NA	NA	NA	NA	NA	NA	NA	NA
GRIN1	900	Thr	Ala	NA	NA	NA	NA	NA	NA	NA	NA	NA	NA	NA	NA	NA	NA	NA	NA
GRIN1	900	Thr	Met	NA	NA	NA	NA	NA	NA	NA	NA	NA	NA	NA	NA	NA	NA	NA	NA
GRIN1	900	Thr	Arg	NA	NA	NA	NA	NA	NA	NA	NA	NA	NA	NA	NA	NA	NA	NA	NA
GRIN1	900	Thr	Lys	NA	NA	NA	NA	NA	NA	NA	NA	NA	NA	NA	NA	NA	NA	NA	NA
GRIN1	901	Ser	Cys	NA	NA	NA	NA	NA	NA	NA	NA	NA	NA	NA	NA	NA	NA	NA	NA
GRIN1	901	Ser	Arg	NA	NA	NA	NA	NA	NA	NA	NA	NA	NA	NA	NA	NA	NA	NA	NA
GRIN1	901	Ser	Gly	NA	NA	NA	NA	NA	NA	NA	NA	NA	NA	NA	NA	NA	NA	NA	NA
GRIN1	901	Ser	Ile	NA	NA	NA	NA	NA	NA	NA	NA	NA	NA	NA	NA	NA	NA	NA	NA
GRIN1	901	Ser	Thr	NA	NA	NA	NA	NA	NA	NA	NA	NA	NA	NA	NA	NA	NA	NA	NA
GRIN1	901	Ser	Asn	NA	NA	NA	NA	NA	NA	NA	NA	NA	NA	NA	NA	NA	NA	NA	NA
GRIN1	902	Thr	Ser	CTD	NA	NA	NA	NA	NA	NA	NA	NA	NA	NA	NA	NA	NA	NA	NA
GRIN1	902	Thr	Pro	CTD	NA	NA	NA	NA	NA	NA	NA	NA	NA	NA	NA	NA	NA	NA	NA
GRIN1	902	Thr	Ala	CTD	NA	NA	NA	NA	NA	NA	NA	NA	NA	NA	NA	NA	NA	NA	NA
GRIN1	902	Thr	Ile	CTD	NA	NA	NA	NA	NA	NA	NA	NA	NA	NA	NA	NA	NA	NA	NA
GRIN1	902	Thr	Asn	CTD	NA	NA	NA	NA	NA	NA	NA	NA	NA	NA	NA	NA	NA	NA	NA
GRIN1	903	Gly	Trp	CTD	NA	NA	NA	NA	NA	NA	NA	NA	NA	NA	NA	NA	NA	NA	NA
GRIN1	903	Gly	Arg	CTD	NA	NA	NA	NA	NA	NA	NA	NA	NA	NA	NA	NA	NA	NA	NA
GRIN1	903	Gly	Val	CTD	NA	NA	NA	NA	NA	NA	NA	NA	NA	NA	NA	NA	NA	NA	NA
GRIN1	903	Gly	Ala	CTD	NA	NA	NA	NA	NA	NA	NA	NA	NA	NA	NA	NA	NA	NA	NA
GRIN1	903	Gly	Glu	CTD	NA	NA	NA	NA	NA	NA	NA	NA	NA	NA	NA	NA	NA	NA	NA
GRIN1	904	Gly	Cys	CTD	NA	NA	NA	NA	NA	NA	NA	NA	NA	NA	NA	NA	NA	NA	NA
GRIN1	904	Gly	Arg	CTD	NA	NA	NA	NA	NA	NA	NA	NA	NA	NA	NA	NA	NA	NA	NA
GRIN1	904	Gly	Ser	CTD	NA	NA	NA	NA	NA	NA	NA	NA	NA	NA	NA	NA	NA	NA	NA
GRIN1	904	Gly	Val	CTD	NA	NA	NA	NA	NA	NA	NA	NA	NA	NA	NA	NA	NA	NA	NA
GRIN1	904	Gly	Ala	CTD	NA	NA	NA	NA	NA	NA	NA	NA	NA	NA	NA	NA	NA	NA	NA
GRIN1	904	Gly	Asp	CTD	NA	NA	NA	NA	NA	NA	NA	NA	NA	NA	NA	NA	NA	NA	NA
GRIN1	905	Gly	Arg	CTD	NA	NA	NA	NA	NA	NA	NA	NA	NA	NA	NA	NA	NA	NA	NA
GRIN1	905	Gly	Val	CTD	NA	NA	NA	NA	NA	NA	NA	NA	NA	NA	NA	NA	NA	NA	NA
GRIN1	905	Gly	Ala	CTD	NA	NA	NA	NA	NA	NA	NA	NA	NA	NA	NA	NA	NA	NA	NA
GRIN1	905	Gly	Glu	CTD	NA	NA	NA	NA	NA	NA	NA	NA	NA	NA	NA	NA	NA	NA	NA
GRIN1	906	Arg	Cys	CTD	NA	NA	NA	NA	NA	NA	NA	NA	NA	NA	NA	NA	NA	NA	NA
GRIN1	906	Arg	Gly	CTD	NA	NA	NA	NA	NA	NA	NA	NA	NA	NA	NA	NA	NA	NA	NA
GRIN1	906	Arg	Ser	CTD	NA	NA	NA	NA	NA	NA	NA	NA	NA	NA	NA	NA	NA	NA	NA
GRIN1	906	Arg	Leu	CTD	NA	NA	NA	NA	NA	NA	NA	NA	NA	NA	NA	NA	NA	NA	NA
GRIN1	906	Arg	Pro	CTD	NA	NA	NA	NA	NA	NA	NA	NA	NA	NA	NA	NA	NA	NA	NA
GRIN1	906	Arg	His	CTD	NA	NA	NA	NA	NA	NA	NA	NA	NA	NA	NA	NA	NA	NA	NA
GRIN1	907	Gly	Cys	CTD	NA	NA	NA	NA	NA	NA	NA	NA	NA	NA	NA	NA	NA	NA	NA
GRIN1	907	Gly	Arg	CTD	NA	NA	NA	NA	NA	NA	NA	NA	NA	NA	NA	NA	NA	NA	NA
GRIN1	907	Gly	Ser	CTD	NA	NA	NA	NA	NA	NA	NA	NA	NA	NA	NA	NA	NA	NA	NA
GRIN1	907	Gly	Val	CTD	NA	NA	NA	NA	NA	NA	NA	NA	NA	NA	NA	NA	NA	NA	NA
GRIN1	907	Gly	Ala	CTD	NA	NA	NA	NA	NA	NA	NA	NA	NA	NA	NA	NA	NA	NA	NA
GRIN1	907	Gly	Asp	CTD	NA	NA	NA	NA	NA	NA	NA	NA	NA	NA	NA	NA	NA	NA	NA
GRIN1	908	Ala	Ser	CTD	NA	NA	NA	NA	NA	NA	NA	NA	NA	NA	NA	NA	NA	NA	NA
GRIN1	908	Ala	Pro	CTD	NA	NA	NA	NA	NA	NA	NA	NA	NA	NA	NA	NA	NA	NA	NA
GRIN1	908	Ala	Thr	CTD	NA	NA	NA	NA	NA	NA	NA	NA	NA	NA	NA	NA	NA	NA	NA
GRIN1	908	Ala	Val	CTD	NA	NA	NA	NA	NA	NA	NA	NA	NA	NA	NA	NA	NA	NA	NA
GRIN1	908	Ala	Gly	CTD	NA	NA	NA	NA	NA	NA	NA	NA	NA	NA	NA	NA	NA	NA	NA
GRIN1	908	Ala	Asp	CTD	NA	NA	NA	NA	NA	NA	NA	NA	NA	NA	NA	NA	NA	NA	NA
GRIN1	909	Leu	Val	CTD	NA	NA	NA	NA	NA	NA	NA	NA	NA	NA	NA	NA	NA	NA	NA
GRIN1	909	Leu	Met	CTD	NA	NA	NA	NA	NA	NA	NA	NA	NA	NA	NA	NA	NA	NA	NA
GRIN1	909	Leu	Ser	CTD	NA	NA	NA	NA	NA	NA	NA	NA	NA	NA	NA	NA	NA	NA	NA
GRIN1	909	Leu	Trp	CTD	NA	NA	NA	NA	NA	NA	NA	NA	NA	NA	NA	NA	NA	NA	NA
GRIN1	909	Leu	Phe	CTD	NA	NA	NA	NA	NA	NA	NA	NA	NA	NA	NA	NA	NA	NA	NA
GRIN1	910	Gln	Glu	CTD	NA	NA	NA	NA	NA	NA	NA	NA	NA	NA	NA	NA	NA	NA	NA
GRIN1	910	Gln	Lys	CTD	NA	NA	NA	NA	NA	NA	NA	NA	NA	NA	NA	NA	NA	NA	NA
GRIN1	910	Gln	Leu	CTD	NA	NA	NA	NA	NA	NA	NA	NA	NA	NA	NA	NA	NA	NA	NA
GRIN1	910	Gln	Pro	CTD	NA	NA	NA	NA	NA	NA	NA	NA	NA	NA	NA	NA	NA	NA	NA
GRIN1	910	Gln	Arg	CTD	NA	NA	NA	NA	NA	NA	NA	NA	NA	NA	NA	NA	NA	NA	NA
GRIN1	910	Gln	His	CTD	NA	NA	NA	NA	NA	NA	NA	NA	NA	NA	NA	NA	NA	NA	NA
GRIN1	911	Asn	Tyr	CTD	NA	NA	NA	NA	NA	NA	NA	NA	NA	NA	NA	NA	NA	NA	NA
GRIN1	911	Asn	His	CTD	NA	NA	NA	NA	NA	NA	NA	NA	NA	NA	NA	NA	NA	NA	NA
GRIN1	911	Asn	Asp	CTD	NA	NA	NA	NA	NA	NA	NA	NA	NA	NA	NA	NA	NA	NA	NA
GRIN1	911	Asn	Ile	CTD	NA	NA	NA	NA	NA	NA	NA	NA	NA	NA	NA	NA	NA	NA	NA
GRIN1	911	Asn	Thr	CTD	NA	NA	NA	NA	NA	NA	NA	NA	NA	NA	NA	NA	NA	NA	NA
GRIN1	911	Asn	Ser	CTD	NA	NA	NA	NA	NA	NA	NA	NA	NA	NA	NA	NA	NA	NA	NA
GRIN1	911	Asn	Lys	CTD	NA	NA	NA	NA	NA	NA	NA	NA	NA	NA	NA	NA	NA	NA	NA
GRIN1	912	Gln	Glu	CTD	NA	NA	NA	NA	NA	NA	NA	NA	NA	NA	NA	NA	NA	NA	NA
GRIN1	912	Gln	Lys	CTD	NA	NA	NA	NA	NA	NA	NA	NA	NA	NA	NA	NA	NA	NA	NA
GRIN1	912	Gln	Leu	CTD	NA	NA	NA	NA	NA	NA	NA	NA	NA	NA	NA	NA	NA	NA	NA
GRIN1	912	Gln	Pro	CTD	NA	NA	NA	NA	NA	NA	NA	NA	NA	NA	NA	NA	NA	NA	NA
GRIN1	912	Gln	Arg	CTD	NA	NA	NA	NA	NA	NA	NA	NA	NA	NA	NA	NA	NA	NA	NA
GRIN1	912	Gln	His	CTD	NA	NA	NA	NA	NA	NA	NA	NA	NA	NA	NA	NA	NA	NA	NA
GRIN1	913	Lys	Gln	CTD	NA	NA	NA	NA	NA	NA	NA	NA	NA	NA	NA	NA	NA	NA	NA
GRIN1	913	Lys	Glu	CTD	NA	NA	NA	NA	NA	NA	NA	NA	NA	NA	NA	NA	NA	NA	NA
GRIN1	913	Lys	Ile	CTD	NA	NA	NA	NA	NA	NA	NA	NA	NA	NA	NA	NA	NA	NA	NA
GRIN1	913	Lys	Thr	CTD	NA	NA	NA	NA	NA	NA	NA	NA	NA	NA	NA	NA	NA	NA	NA
GRIN1	913	Lys	Arg	CTD	NA	NA	NA	NA	NA	NA	NA	NA	NA	NA	NA	NA	NA	NA	NA
GRIN1	913	Lys	Asn	CTD	NA	NA	NA	NA	NA	NA	NA	NA	NA	NA	NA	NA	NA	NA	NA
GRIN1	914	Asp	Tyr	CTD	NA	NA	NA	NA	NA	NA	NA	NA	NA	NA	NA	NA	NA	NA	NA
GRIN1	914	Asp	His	CTD	NA	NA	NA	NA	NA	NA	NA	NA	NA	NA	NA	NA	NA	NA	NA
GRIN1	914	Asp	Asn	CTD	NA	NA	NA	NA	NA	NA	NA	NA	NA	NA	NA	NA	NA	NA	NA
GRIN1	914	Asp	Val	CTD	NA	NA	NA	NA	NA	NA	NA	NA	NA	NA	NA	NA	NA	NA	NA
GRIN1	914	Asp	Ala	CTD	NA	NA	NA	NA	NA	NA	NA	NA	NA	NA	NA	NA	NA	NA	NA
GRIN1	914	Asp	Gly	CTD	NA	NA	NA	NA	NA	NA	NA	NA	NA	NA	NA	NA	NA	NA	NA
GRIN1	914	Asp	Glu	CTD	NA	NA	NA	NA	NA	NA	NA	NA	NA	NA	NA	NA	NA	NA	NA
GRIN1	915	Thr	Ser	CTD	NA	NA	NA	NA	NA	NA	NA	NA	NA	NA	NA	NA	NA	NA	NA
GRIN1	915	Thr	Pro	CTD	NA	NA	NA	NA	NA	NA	NA	NA	NA	NA	NA	NA	NA	NA	NA
GRIN1	915	Thr	Ala	CTD	NA	NA	NA	NA	NA	NA	NA	NA	NA	NA	NA	NA	NA	NA	NA
GRIN1	915	Thr	Ile	CTD	NA	NA	NA	NA	NA	NA	NA	NA	NA	NA	NA	NA	NA	NA	NA
GRIN1	915	Thr	Arg	CTD	NA	NA	NA	NA	NA	NA	NA	NA	NA	NA	NA	NA	NA	NA	NA
GRIN1	915	Thr	Lys	CTD	NA	NA	NA	NA	NA	NA	NA	NA	NA	NA	NA	NA	NA	NA	NA
GRIN1	916	Val	Leu	CTD	NA	NA	NA	NA	NA	NA	NA	NA	NA	NA	NA	NA	NA	NA	NA
GRIN1	916	Val	Met	CTD	NA	NA	NA	NA	NA	NA	NA	NA	NA	NA	NA	NA	NA	NA	NA
GRIN1	916	Val	Ala	CTD	NA	NA	NA	NA	NA	NA	NA	NA	NA	NA	NA	NA	NA	NA	NA
GRIN1	916	Val	Gly	CTD	NA	NA	NA	NA	NA	NA	NA	NA	NA	NA	NA	NA	NA	NA	NA
GRIN1	916	Val	Glu	CTD	NA	NA	NA	NA	NA	NA	NA	NA	NA	NA	NA	NA	NA	NA	NA
GRIN1	917	Leu	Val	CTD	NA	NA	NA	NA	NA	NA	NA	NA	NA	NA	NA	NA	NA	NA	NA
GRIN1	917	Leu	Met	CTD	NA	NA	NA	NA	NA	NA	NA	NA	NA	NA	NA	NA	NA	NA	NA
GRIN1	917	Leu	Pro	CTD	NA	NA	NA	NA	NA	NA	NA	NA	NA	NA	NA	NA	NA	NA	NA
GRIN1	917	Leu	Arg	CTD	NA	NA	NA	NA	NA	NA	NA	NA	NA	NA	NA	NA	NA	NA	NA
GRIN1	917	Leu	Gln	CTD	NA	NA	NA	NA	NA	NA	NA	NA	NA	NA	NA	NA	NA	NA	NA
GRIN1	918	Pro	Ser	CTD	NA	NA	NA	NA	NA	NA	NA	NA	NA	NA	NA	NA	NA	NA	NA
GRIN1	918	Pro	Ala	CTD	NA	NA	NA	NA	NA	NA	NA	NA	NA	NA	NA	NA	NA	NA	NA
GRIN1	918	Pro	Thr	CTD	NA	NA	NA	NA	NA	NA	NA	NA	NA	NA	NA	NA	NA	NA	NA
GRIN1	918	Pro	Leu	CTD	NA	NA	NA	NA	NA	NA	NA	NA	NA	NA	NA	NA	NA	NA	NA
GRIN1	918	Pro	Arg	CTD	NA	NA	NA	NA	NA	NA	NA	NA	NA	NA	NA	NA	NA	NA	NA
GRIN1	918	Pro	Gln	CTD	NA	NA	NA	NA	NA	NA	NA	NA	NA	NA	NA	NA	NA	NA	NA
GRIN1	919	Arg	Gly	CTD	NA	NA	NA	NA	NA	NA	NA	NA	NA	NA	NA	NA	NA	NA	NA
GRIN1	919	Arg	Leu	CTD	NA	NA	NA	NA	NA	NA	NA	NA	NA	NA	NA	NA	NA	NA	NA
GRIN1	919	Arg	Pro	CTD	NA	NA	NA	NA	NA	NA	NA	NA	NA	NA	NA	NA	NA	NA	NA
GRIN1	919	Arg	Gln	CTD	NA	NA	NA	NA	NA	NA	NA	NA	NA	NA	NA	NA	NA	NA	NA
GRIN1	920	Arg	Cys	CTD	NA	NA	NA	NA	NA	NA	NA	NA	NA	NA	NA	NA	NA	NA	NA
GRIN1	920	Arg	Gly	CTD	NA	NA	NA	NA	NA	NA	NA	NA	NA	NA	NA	NA	NA	NA	NA
GRIN1	920	Arg	Ser	CTD	NA	NA	NA	NA	NA	NA	NA	NA	NA	NA	NA	NA	NA	NA	NA
GRIN1	920	Arg	Leu	CTD	NA	NA	NA	NA	NA	NA	NA	NA	NA	NA	NA	NA	NA	NA	NA
GRIN1	920	Arg	Pro	CTD	NA	NA	NA	NA	NA	NA	NA	NA	NA	NA	NA	NA	NA	NA	NA
GRIN1	920	Arg	His	CTD	NA	NA	NA	NA	NA	NA	NA	NA	NA	NA	NA	NA	NA	NA	NA
GRIN1	921	Ala	Ser	CTD	NA	NA	NA	NA	NA	NA	NA	NA	NA	NA	NA	NA	NA	NA	NA
GRIN1	921	Ala	Pro	CTD	NA	NA	NA	NA	NA	NA	NA	NA	NA	NA	NA	NA	NA	NA	NA
GRIN1	921	Ala	Thr	CTD	NA	NA	NA	NA	NA	NA	NA	NA	NA	NA	NA	NA	NA	NA	NA
GRIN1	921	Ala	Val	CTD	NA	NA	NA	NA	NA	NA	NA	NA	NA	NA	NA	NA	NA	NA	NA
GRIN1	921	Ala	Gly	CTD	NA	NA	NA	NA	NA	NA	NA	NA	NA	NA	NA	NA	NA	NA	NA
GRIN1	921	Ala	Asp	CTD	NA	NA	NA	NA	NA	NA	NA	NA	NA	NA	NA	NA	NA	NA	NA
GRIN1	922	Ile	Phe	CTD	NA	NA	NA	NA	NA	NA	NA	NA	NA	NA	NA	NA	NA	NA	NA
GRIN1	922	Ile	Leu	CTD	NA	NA	NA	NA	NA	NA	NA	NA	NA	NA	NA	NA	NA	NA	NA
GRIN1	922	Ile	Val	CTD	NA	NA	NA	NA	NA	NA	NA	NA	NA	NA	NA	NA	NA	NA	NA
GRIN1	922	Ile	Thr	CTD	NA	NA	NA	NA	NA	NA	NA	NA	NA	NA	NA	NA	NA	NA	NA
GRIN1	922	Ile	Ser	CTD	NA	NA	NA	NA	NA	NA	NA	NA	NA	NA	NA	NA	NA	NA	NA
GRIN1	922	Ile	Asn	CTD	NA	NA	NA	NA	NA	NA	NA	NA	NA	NA	NA	NA	NA	NA	NA
GRIN1	922	Ile	Met	CTD	NA	NA	NA	NA	NA	NA	NA	NA	NA	NA	NA	NA	NA	NA	NA
GRIN1	923	Glu	Gln	CTD	NA	NA	NA	NA	NA	NA	NA	NA	NA	NA	NA	NA	NA	NA	NA
GRIN1	923	Glu	Lys	CTD	NA	NA	NA	NA	NA	NA	NA	NA	NA	NA	NA	NA	NA	NA	NA
GRIN1	923	Glu	Val	CTD	NA	NA	NA	NA	NA	NA	NA	NA	NA	NA	NA	NA	NA	NA	NA
GRIN1	923	Glu	Ala	CTD	NA	NA	NA	NA	NA	NA	NA	NA	NA	NA	NA	NA	NA	NA	NA
GRIN1	923	Glu	Gly	CTD	NA	NA	NA	NA	NA	NA	NA	NA	NA	NA	NA	NA	NA	NA	NA
GRIN1	923	Glu	Asp	CTD	NA	NA	NA	NA	NA	NA	NA	NA	NA	NA	NA	NA	NA	NA	NA
GRIN1	924	Arg	Trp	CTD	NA	NA	NA	NA	NA	NA	NA	NA	NA	NA	NA	NA	NA	NA	NA
GRIN1	924	Arg	Gly	CTD	NA	NA	NA	NA	NA	NA	NA	NA	NA	NA	NA	NA	NA	NA	NA
GRIN1	924	Arg	Met	CTD	NA	NA	NA	NA	NA	NA	NA	NA	NA	NA	NA	NA	NA	NA	NA
GRIN1	924	Arg	Thr	CTD	NA	NA	NA	NA	NA	NA	NA	NA	NA	NA	NA	NA	NA	NA	NA
GRIN1	924	Arg	Lys	CTD	NA	NA	NA	NA	NA	NA	NA	NA	NA	NA	NA	NA	NA	NA	NA
GRIN1	924	Arg	Ser	CTD	NA	NA	NA	NA	NA	NA	NA	NA	NA	NA	NA	NA	NA	NA	NA
GRIN1	925	Glu	Gln	CTD	NA	NA	NA	NA	NA	NA	NA	NA	NA	NA	NA	NA	NA	NA	NA
GRIN1	925	Glu	Lys	CTD	NA	NA	NA	NA	NA	NA	NA	NA	NA	NA	NA	NA	NA	NA	NA
GRIN1	925	Glu	Val	CTD	NA	NA	NA	NA	NA	NA	NA	NA	NA	NA	NA	NA	NA	NA	NA
GRIN1	925	Glu	Ala	CTD	NA	NA	NA	NA	NA	NA	NA	NA	NA	NA	NA	NA	NA	NA	NA
GRIN1	925	Glu	Gly	CTD	NA	NA	NA	NA	NA	NA	NA	NA	NA	NA	NA	NA	NA	NA	NA
GRIN1	925	Glu	Asp	CTD	NA	NA	NA	NA	NA	NA	NA	NA	NA	NA	NA	NA	NA	NA	NA
GRIN1	926	Glu	Gln	CTD	NA	NA	NA	NA	NA	NA	NA	NA	NA	NA	NA	NA	NA	NA	NA
GRIN1	926	Glu	Lys	CTD	NA	NA	NA	NA	NA	NA	NA	NA	NA	NA	NA	NA	NA	NA	NA
GRIN1	926	Glu	Val	CTD	NA	NA	NA	NA	NA	NA	NA	NA	NA	NA	NA	NA	NA	NA	NA
GRIN1	926	Glu	Ala	CTD	NA	NA	NA	NA	NA	NA	NA	NA	NA	NA	NA	NA	NA	NA	NA
GRIN1	926	Glu	Gly	CTD	NA	NA	NA	NA	NA	NA	NA	NA	NA	NA	NA	NA	NA	NA	NA
GRIN1	926	Glu	Asp	CTD	NA	NA	NA	NA	NA	NA	NA	NA	NA	NA	NA	NA	NA	NA	NA
GRIN1	927	Gly	Cys	CTD	NA	NA	NA	NA	NA	NA	NA	NA	NA	NA	NA	NA	NA	NA	NA
GRIN1	927	Gly	Arg	CTD	NA	NA	NA	NA	NA	NA	NA	NA	NA	NA	NA	NA	NA	NA	NA
GRIN1	927	Gly	Ser	CTD	NA	NA	NA	NA	NA	NA	NA	NA	NA	NA	NA	NA	NA	NA	NA
GRIN1	927	Gly	Val	CTD	NA	NA	NA	NA	NA	NA	NA	NA	NA	NA	NA	NA	NA	NA	NA
GRIN1	927	Gly	Ala	CTD	NA	NA	NA	NA	NA	NA	NA	NA	NA	NA	NA	NA	NA	NA	NA
GRIN1	927	Gly	Asp	CTD	NA	NA	NA	NA	NA	NA	NA	NA	NA	NA	NA	NA	NA	NA	NA
GRIN1	928	Gln	Glu	CTD	NA	NA	NA	NA	NA	NA	NA	NA	NA	NA	NA	NA	NA	NA	NA
GRIN1	928	Gln	Lys	CTD	NA	NA	NA	NA	NA	NA	NA	NA	NA	NA	NA	NA	NA	NA	NA
GRIN1	928	Gln	Leu	CTD	NA	NA	NA	NA	NA	NA	NA	NA	NA	NA	NA	NA	NA	NA	NA
GRIN1	928	Gln	Pro	CTD	NA	NA	NA	NA	NA	NA	NA	NA	NA	NA	NA	NA	NA	NA	NA
GRIN1	928	Gln	Arg	CTD	NA	NA	NA	NA	NA	NA	NA	NA	NA	NA	NA	NA	NA	NA	NA
GRIN1	928	Gln	His	CTD	NA	NA	NA	NA	NA	NA	NA	NA	NA	NA	NA	NA	NA	NA	NA
GRIN1	929	Leu	Val	CTD	NA	NA	NA	NA	NA	NA	NA	NA	NA	NA	NA	NA	NA	NA	NA
GRIN1	929	Leu	Met	CTD	NA	NA	NA	NA	NA	NA	NA	NA	NA	NA	NA	NA	NA	NA	NA
GRIN1	929	Leu	Pro	CTD	NA	NA	NA	NA	NA	NA	NA	NA	NA	NA	NA	NA	NA	NA	NA
GRIN1	929	Leu	Arg	CTD	NA	NA	NA	NA	NA	NA	NA	NA	NA	NA	NA	NA	NA	NA	NA
GRIN1	929	Leu	Gln	CTD	NA	NA	NA	NA	NA	NA	NA	NA	NA	NA	NA	NA	NA	NA	NA
GRIN1	930	Gln	Glu	CTD	NA	NA	NA	NA	NA	NA	NA	NA	NA	NA	NA	NA	NA	NA	NA
GRIN1	930	Gln	Lys	CTD	NA	NA	NA	NA	NA	NA	NA	NA	NA	NA	NA	NA	NA	NA	NA
GRIN1	930	Gln	Leu	CTD	NA	NA	NA	NA	NA	NA	NA	NA	NA	NA	NA	NA	NA	NA	NA
GRIN1	930	Gln	Pro	CTD	NA	NA	NA	NA	NA	NA	NA	NA	NA	NA	NA	NA	NA	NA	NA
GRIN1	930	Gln	Arg	CTD	NA	NA	NA	NA	NA	NA	NA	NA	NA	NA	NA	NA	NA	NA	NA
GRIN1	930	Gln	His	CTD	NA	NA	NA	NA	NA	NA	NA	NA	NA	NA	NA	NA	NA	NA	NA
GRIN1	931	Leu	Val	CTD	NA	NA	NA	NA	NA	NA	NA	NA	NA	NA	NA	NA	NA	NA	NA
GRIN1	931	Leu	Met	CTD	NA	NA	NA	NA	NA	NA	NA	NA	NA	NA	NA	NA	NA	NA	NA
GRIN1	931	Leu	Pro	CTD	NA	NA	NA	NA	NA	NA	NA	NA	NA	NA	NA	NA	NA	NA	NA
GRIN1	931	Leu	Arg	CTD	NA	NA	NA	NA	NA	NA	NA	NA	NA	NA	NA	NA	NA	NA	NA
GRIN1	931	Leu	Gln	CTD	NA	NA	NA	NA	NA	NA	NA	NA	NA	NA	NA	NA	NA	NA	NA
GRIN1	932	Cys	Arg	CTD	NA	NA	NA	NA	NA	NA	NA	NA	NA	NA	NA	NA	NA	NA	NA
GRIN1	932	Cys	Gly	CTD	NA	NA	NA	NA	NA	NA	NA	NA	NA	NA	NA	NA	NA	NA	NA
GRIN1	932	Cys	Ser	CTD	NA	NA	NA	NA	NA	NA	NA	NA	NA	NA	NA	NA	NA	NA	NA
GRIN1	932	Cys	Phe	CTD	NA	NA	NA	NA	NA	NA	NA	NA	NA	NA	NA	NA	NA	NA	NA
GRIN1	932	Cys	Tyr	CTD	NA	NA	NA	NA	NA	NA	NA	NA	NA	NA	NA	NA	NA	NA	NA
GRIN1	932	Cys	Trp	CTD	NA	NA	NA	NA	NA	NA	NA	NA	NA	NA	NA	NA	NA	NA	NA
GRIN1	933	Ser	Pro	CTD	NA	NA	NA	NA	NA	NA	NA	NA	NA	NA	NA	NA	NA	NA	NA
GRIN1	933	Ser	Ala	CTD	NA	NA	NA	NA	NA	NA	NA	NA	NA	NA	NA	NA	NA	NA	NA
GRIN1	933	Ser	Thr	CTD	NA	NA	NA	NA	NA	NA	NA	NA	NA	NA	NA	NA	NA	NA	NA
GRIN1	933	Ser	Phe	CTD	NA	NA	NA	NA	NA	NA	NA	NA	NA	NA	NA	NA	NA	NA	NA
GRIN1	933	Ser	Cys	CTD	NA	NA	NA	NA	NA	NA	NA	NA	NA	NA	NA	NA	NA	NA	NA
GRIN1	933	Ser	Tyr	CTD	NA	NA	NA	NA	NA	NA	NA	NA	NA	NA	NA	NA	NA	NA	NA
GRIN1	934	Arg	Cys	CTD	NA	NA	NA	NA	NA	NA	NA	NA	NA	NA	NA	NA	NA	NA	NA
GRIN1	934	Arg	Gly	CTD	NA	NA	NA	NA	NA	NA	NA	NA	NA	NA	NA	NA	NA	NA	NA
GRIN1	934	Arg	Ser	CTD	NA	NA	NA	NA	NA	NA	NA	NA	NA	NA	NA	NA	NA	NA	NA
GRIN1	934	Arg	Leu	CTD	NA	NA	NA	NA	NA	NA	NA	NA	NA	NA	NA	NA	NA	NA	NA
GRIN1	934	Arg	Pro	CTD	NA	NA	NA	NA	NA	NA	NA	NA	NA	NA	NA	NA	NA	NA	NA
GRIN1	934	Arg	His	CTD	NA	NA	NA	NA	NA	NA	NA	NA	NA	NA	NA	NA	NA	NA	NA
GRIN1	935	His	Tyr	CTD	NA	NA	NA	NA	NA	NA	NA	NA	NA	NA	NA	NA	NA	NA	NA
GRIN1	935	His	Asp	CTD	NA	NA	NA	NA	NA	NA	NA	NA	NA	NA	NA	NA	NA	NA	NA
GRIN1	935	His	Asn	CTD	NA	NA	NA	NA	NA	NA	NA	NA	NA	NA	NA	NA	NA	NA	NA
GRIN1	935	His	Leu	CTD	NA	NA	NA	NA	NA	NA	NA	NA	NA	NA	NA	NA	NA	NA	NA
GRIN1	935	His	Pro	CTD	NA	NA	NA	NA	NA	NA	NA	NA	NA	NA	NA	NA	NA	NA	NA
GRIN1	935	His	Arg	CTD	NA	NA	NA	NA	NA	NA	NA	NA	NA	NA	NA	NA	NA	NA	NA
GRIN1	935	His	Gln	CTD	NA	NA	NA	NA	NA	NA	NA	NA	NA	NA	NA	NA	NA	NA	NA
GRIN1	936	Arg	Trp	CTD	NA	NA	NA	NA	NA	NA	NA	NA	NA	NA	NA	NA	NA	NA	NA
GRIN1	936	Arg	Gly	CTD	NA	NA	NA	NA	NA	NA	NA	NA	NA	NA	NA	NA	NA	NA	NA
GRIN1	936	Arg	Met	CTD	NA	NA	NA	NA	NA	NA	NA	NA	NA	NA	NA	NA	NA	NA	NA
GRIN1	936	Arg	Thr	CTD	NA	NA	NA	NA	NA	NA	NA	NA	NA	NA	NA	NA	NA	NA	NA
GRIN1	936	Arg	Lys	CTD	NA	NA	NA	NA	NA	NA	NA	NA	NA	NA	NA	NA	NA	NA	NA
GRIN1	936	Arg	Ser	CTD	NA	NA	NA	NA	NA	NA	NA	NA	NA	NA	NA	NA	NA	NA	NA
GRIN1	937	Glu	Gln	CTD	NA	NA	NA	NA	NA	NA	NA	NA	NA	NA	NA	NA	NA	NA	NA
GRIN1	937	Glu	Lys	CTD	NA	NA	NA	NA	NA	NA	NA	NA	NA	NA	NA	NA	NA	NA	NA
GRIN1	937	Glu	Val	CTD	NA	NA	NA	NA	NA	NA	NA	NA	NA	NA	NA	NA	NA	NA	NA
GRIN1	937	Glu	Ala	CTD	NA	NA	NA	NA	NA	NA	NA	NA	NA	NA	NA	NA	NA	NA	NA
GRIN1	937	Glu	Gly	CTD	NA	NA	NA	NA	NA	NA	NA	NA	NA	NA	NA	NA	NA	NA	NA
GRIN1	937	Glu	Asp	CTD	NA	NA	NA	NA	NA	NA	NA	NA	NA	NA	NA	NA	NA	NA	NA
GRIN1	938	Ser	Cys	CTD	NA	NA	NA	NA	NA	NA	NA	NA	NA	NA	NA	NA	NA	NA	NA
GRIN1	938	Ser	Arg	CTD	NA	NA	NA	NA	NA	NA	NA	NA	NA	NA	NA	NA	NA	NA	NA
GRIN1	938	Ser	Gly	CTD	NA	NA	NA	NA	NA	NA	NA	NA	NA	NA	NA	NA	NA	NA	NA
GRIN1	938	Ser	Ile	CTD	NA	NA	NA	NA	NA	NA	NA	NA	NA	NA	NA	NA	NA	NA	NA
GRIN1	938	Ser	Thr	CTD	NA	NA	NA	NA	NA	NA	NA	NA	NA	NA	NA	NA	NA	NA	NA
GRIN1	938	Ser	Asn	CTD	NA	NA	NA	NA	NA	NA	NA	NA	NA	NA	NA	NA	NA	NA	NA
GRIN2A	2	Gly	Cys	SP	NA	NA	NA	NA	NA	NA	NA	NA	NA	NA	NA	NA	NA	NA	NA
GRIN2A	2	Gly	Arg	SP	NA	NA	NA	NA	NA	NA	NA	NA	NA	NA	NA	NA	NA	NA	NA
GRIN2A	2	Gly	Ser	SP	NA	NA	NA	NA	NA	NA	NA	NA	NA	NA	NA	NA	NA	NA	NA
GRIN2A	2	Gly	Val	SP	NA	NA	NA	NA	NA	NA	NA	NA	NA	NA	NA	NA	NA	NA	NA
GRIN2A	2	Gly	Ala	SP	NA	NA	NA	NA	NA	NA	NA	NA	NA	NA	NA	NA	NA	NA	NA
GRIN2A	2	Gly	Asp	SP	NA	NA	NA	NA	NA	NA	NA	NA	NA	NA	NA	NA	NA	NA	NA
GRIN2A	3	Arg	Gly	SP	NA	NA	NA	NA	NA	NA	NA	NA	NA	NA	NA	NA	NA	NA	NA
GRIN2A	3	Arg	Ile	SP	NA	NA	NA	NA	NA	NA	NA	NA	NA	NA	NA	NA	NA	NA	NA
GRIN2A	3	Arg	Thr	SP	NA	NA	NA	NA	NA	NA	NA	NA	NA	NA	NA	NA	NA	NA	NA
GRIN2A	3	Arg	Lys	SP	NA	NA	NA	NA	NA	NA	NA	NA	NA	NA	NA	NA	NA	NA	NA
GRIN2A	3	Arg	Ser	SP	NA	NA	NA	NA	NA	NA	NA	NA	NA	NA	NA	NA	NA	NA	NA
GRIN2A	4	Val	Leu	SP	NA	NA	NA	NA	NA	NA	NA	NA	NA	NA	NA	NA	NA	NA	NA
GRIN2A	4	Val	Met	SP	NA	NA	NA	NA	NA	NA	NA	NA	NA	NA	NA	NA	NA	NA	NA
GRIN2A	4	Val	Ala	SP	NA	NA	NA	NA	NA	NA	NA	NA	NA	NA	NA	NA	NA	NA	NA
GRIN2A	4	Val	Gly	SP	NA	NA	NA	NA	NA	NA	NA	NA	NA	NA	NA	NA	NA	NA	NA
GRIN2A	4	Val	Glu	SP	NA	NA	NA	NA	NA	NA	NA	NA	NA	NA	NA	NA	NA	NA	NA
GRIN2A	5	Gly	Cys	SP	NA	NA	NA	NA	NA	NA	NA	NA	NA	NA	NA	NA	NA	NA	NA
GRIN2A	5	Gly	Arg	SP	NA	NA	NA	NA	NA	NA	NA	NA	NA	NA	NA	NA	NA	NA	NA
GRIN2A	5	Gly	Ser	SP	NA	NA	NA	NA	NA	NA	NA	NA	NA	NA	NA	NA	NA	NA	NA
GRIN2A	5	Gly	Val	SP	NA	NA	NA	NA	NA	NA	NA	NA	NA	NA	NA	NA	NA	NA	NA
GRIN2A	5	Gly	Ala	SP	NA	NA	NA	NA	NA	NA	NA	NA	NA	NA	NA	NA	NA	NA	NA
GRIN2A	5	Gly	Asp	SP	NA	NA	NA	NA	NA	NA	NA	NA	NA	NA	NA	NA	NA	NA	NA
GRIN2A	6	Tyr	His	SP	NA	NA	NA	NA	NA	NA	NA	NA	NA	NA	NA	NA	NA	NA	NA
GRIN2A	6	Tyr	Asp	SP	NA	NA	NA	NA	NA	NA	NA	NA	NA	NA	NA	NA	NA	NA	NA
GRIN2A	6	Tyr	Asn	SP	NA	NA	NA	NA	NA	NA	NA	NA	NA	NA	NA	NA	NA	NA	NA
GRIN2A	6	Tyr	Phe	SP	NA	NA	NA	NA	NA	NA	NA	NA	NA	NA	NA	NA	NA	NA	NA
GRIN2A	6	Tyr	Ser	SP	NA	NA	NA	NA	NA	NA	NA	NA	NA	NA	NA	NA	NA	NA	NA
GRIN2A	6	Tyr	Cys	SP	NA	NA	NA	NA	NA	NA	NA	NA	NA	NA	NA	NA	NA	NA	NA
GRIN2A	7	Trp	Arg	SP	NA	NA	NA	NA	NA	NA	NA	NA	NA	NA	NA	NA	NA	NA	NA
GRIN2A	7	Trp	Gly	SP	NA	NA	NA	NA	NA	NA	NA	NA	NA	NA	NA	NA	NA	NA	NA
GRIN2A	7	Trp	Leu	SP	NA	NA	NA	NA	NA	NA	NA	NA	NA	NA	NA	NA	NA	NA	NA
GRIN2A	7	Trp	Ser	SP	NA	NA	NA	NA	NA	NA	NA	NA	NA	NA	NA	NA	NA	NA	NA
GRIN2A	7	Trp	Cys	SP	NA	NA	NA	NA	NA	NA	NA	NA	NA	NA	NA	NA	NA	NA	NA
GRIN2A	8	Thr	Ser	SP	NA	NA	NA	NA	NA	NA	NA	NA	NA	NA	NA	NA	NA	NA	NA
GRIN2A	8	Thr	Pro	SP	NA	NA	NA	NA	NA	NA	NA	NA	NA	NA	NA	NA	NA	NA	NA
GRIN2A	8	Thr	Ala	SP	NA	NA	NA	NA	NA	NA	NA	NA	NA	NA	NA	NA	NA	NA	NA
GRIN2A	8	Thr	Ile	SP	NA	NA	NA	NA	NA	NA	NA	NA	NA	NA	NA	NA	NA	NA	NA
GRIN2A	8	Thr	Asn	SP	NA	NA	NA	NA	NA	NA	NA	NA	NA	NA	NA	NA	NA	NA	NA
GRIN2A	9	Leu	Val	SP	NA	NA	NA	NA	NA	NA	NA	NA	NA	NA	NA	NA	NA	NA	NA
GRIN2A	9	Leu	Met	SP	NA	NA	NA	NA	NA	NA	NA	NA	NA	NA	NA	NA	NA	NA	NA
GRIN2A	9	Leu	Pro	SP	NA	NA	NA	NA	NA	NA	NA	NA	NA	NA	NA	NA	NA	NA	NA
GRIN2A	9	Leu	Arg	SP	NA	NA	NA	NA	NA	NA	NA	NA	NA	NA	NA	NA	NA	NA	NA
GRIN2A	9	Leu	Gln	SP	NA	NA	NA	NA	NA	NA	NA	NA	NA	NA	NA	NA	NA	NA	NA
GRIN2A	10	Leu	Val	SP	NA	NA	NA	NA	NA	NA	NA	NA	NA	NA	NA	NA	NA	NA	NA
GRIN2A	10	Leu	Met	SP	NA	NA	NA	NA	NA	NA	NA	NA	NA	NA	NA	NA	NA	NA	NA
GRIN2A	10	Leu	Pro	SP	NA	NA	NA	NA	NA	NA	NA	NA	NA	NA	NA	NA	NA	NA	NA
GRIN2A	10	Leu	Arg	SP	NA	NA	NA	NA	NA	NA	NA	NA	NA	NA	NA	NA	NA	NA	NA
GRIN2A	10	Leu	Gln	SP	NA	NA	NA	NA	NA	NA	NA	NA	NA	NA	NA	NA	NA	NA	NA
GRIN2A	11	Val	Leu	SP	NA	NA	NA	NA	NA	NA	NA	NA	NA	NA	NA	NA	NA	NA	NA
GRIN2A	11	Val	Met	SP	NA	NA	NA	NA	NA	NA	NA	NA	NA	NA	NA	NA	NA	NA	NA
GRIN2A	11	Val	Ala	SP	NA	NA	NA	NA	NA	NA	NA	NA	NA	NA	NA	NA	NA	NA	NA
GRIN2A	11	Val	Gly	SP	NA	NA	NA	NA	NA	NA	NA	NA	NA	NA	NA	NA	NA	NA	NA
GRIN2A	11	Val	Glu	SP	NA	NA	NA	NA	NA	NA	NA	NA	NA	NA	NA	NA	NA	NA	NA
GRIN2A	12	Leu	Val	SP	NA	NA	NA	NA	NA	NA	NA	NA	NA	NA	NA	NA	NA	NA	NA
GRIN2A	12	Leu	Met	SP	NA	NA	NA	NA	NA	NA	NA	NA	NA	NA	NA	NA	NA	NA	NA
GRIN2A	12	Leu	Pro	SP	NA	NA	NA	NA	NA	NA	NA	NA	NA	NA	NA	NA	NA	NA	NA
GRIN2A	12	Leu	Arg	SP	NA	NA	NA	NA	NA	NA	NA	NA	NA	NA	NA	NA	NA	NA	NA
GRIN2A	12	Leu	Gln	SP	NA	NA	NA	NA	NA	NA	NA	NA	NA	NA	NA	NA	NA	NA	NA
GRIN2A	13	Pro	Ser	SP	NA	NA	NA	NA	NA	NA	NA	NA	NA	NA	NA	NA	NA	NA	NA
GRIN2A	13	Pro	Ala	SP	NA	NA	NA	NA	NA	NA	NA	NA	NA	NA	NA	NA	NA	NA	NA
GRIN2A	13	Pro	Thr	SP	NA	NA	NA	NA	NA	NA	NA	NA	NA	NA	NA	NA	NA	NA	NA
GRIN2A	13	Pro	Leu	SP	NA	NA	NA	NA	NA	NA	NA	NA	NA	NA	NA	NA	NA	NA	NA
GRIN2A	13	Pro	Arg	SP	NA	NA	NA	NA	NA	NA	NA	NA	NA	NA	NA	NA	NA	NA	NA
GRIN2A	13	Pro	Gln	SP	NA	NA	NA	NA	NA	NA	NA	NA	NA	NA	NA	NA	NA	NA	NA
GRIN2A	14	Ala	Ser	SP	NA	NA	NA	NA	NA	NA	NA	NA	NA	NA	NA	NA	NA	NA	NA
GRIN2A	14	Ala	Pro	SP	NA	NA	NA	NA	NA	NA	NA	NA	NA	NA	NA	NA	NA	NA	NA
GRIN2A	14	Ala	Thr	SP	NA	NA	NA	NA	NA	NA	NA	NA	NA	NA	NA	NA	NA	NA	NA
GRIN2A	14	Ala	Val	SP	NA	NA	NA	NA	NA	NA	NA	NA	NA	NA	NA	NA	NA	NA	NA
GRIN2A	14	Ala	Gly	SP	NA	NA	NA	NA	NA	NA	NA	NA	NA	NA	NA	NA	NA	NA	NA
GRIN2A	14	Ala	Asp	SP	NA	NA	NA	NA	NA	NA	NA	NA	NA	NA	NA	NA	NA	NA	NA
GRIN2A	15	Leu	Phe	SP	NA	NA	NA	NA	NA	NA	NA	NA	NA	NA	NA	NA	NA	NA	NA
GRIN2A	15	Leu	Val	SP	NA	NA	NA	NA	NA	NA	NA	NA	NA	NA	NA	NA	NA	NA	NA
GRIN2A	15	Leu	Ile	SP	NA	NA	NA	NA	NA	NA	NA	NA	NA	NA	NA	NA	NA	NA	NA
GRIN2A	15	Leu	Pro	SP	NA	NA	NA	NA	NA	NA	NA	NA	NA	NA	NA	NA	NA	NA	NA
GRIN2A	15	Leu	Arg	SP	NA	NA	NA	NA	NA	NA	NA	NA	NA	NA	NA	NA	NA	NA	NA
GRIN2A	15	Leu	His	SP	NA	NA	NA	NA	NA	NA	NA	NA	NA	NA	NA	NA	NA	NA	NA
GRIN2A	16	Leu	Val	SP	NA	NA	NA	NA	NA	NA	NA	NA	NA	NA	NA	NA	NA	NA	NA
GRIN2A	16	Leu	Met	SP	NA	NA	NA	NA	NA	NA	NA	NA	NA	NA	NA	NA	NA	NA	NA
GRIN2A	16	Leu	Pro	SP	NA	NA	NA	NA	NA	NA	NA	NA	NA	NA	NA	NA	NA	NA	NA
GRIN2A	16	Leu	Arg	SP	NA	NA	NA	NA	NA	NA	NA	NA	NA	NA	NA	NA	NA	NA	NA
GRIN2A	16	Leu	Gln	SP	NA	NA	NA	NA	NA	NA	NA	NA	NA	NA	NA	NA	NA	NA	NA
GRIN2A	17	Val	Phe	SP	NA	NA	NA	NA	NA	NA	NA	NA	NA	NA	NA	NA	NA	NA	NA
GRIN2A	17	Val	Leu	SP	NA	NA	NA	NA	NA	NA	NA	NA	NA	NA	NA	NA	NA	NA	NA
GRIN2A	17	Val	Ile	SP	NA	NA	NA	NA	NA	NA	NA	NA	NA	NA	NA	NA	NA	NA	NA
GRIN2A	17	Val	Ala	SP	NA	NA	NA	NA	NA	NA	NA	NA	NA	NA	NA	NA	NA	NA	NA
GRIN2A	17	Val	Gly	SP	NA	NA	NA	NA	NA	NA	NA	NA	NA	NA	NA	NA	NA	NA	NA
GRIN2A	17	Val	Asp	SP	NA	NA	NA	NA	NA	NA	NA	NA	NA	NA	NA	NA	NA	NA	NA
GRIN2A	18	Trp	Arg	SP	NA	NA	NA	NA	NA	NA	NA	NA	NA	NA	NA	NA	NA	NA	NA
GRIN2A	18	Trp	Gly	SP	NA	NA	NA	NA	NA	NA	NA	NA	NA	NA	NA	NA	NA	NA	NA
GRIN2A	18	Trp	Leu	SP	NA	NA	NA	NA	NA	NA	NA	NA	NA	NA	NA	NA	NA	NA	NA
GRIN2A	18	Trp	Ser	SP	NA	NA	NA	NA	NA	NA	NA	NA	NA	NA	NA	NA	NA	NA	NA
GRIN2A	18	Trp	Cys	SP	NA	NA	NA	NA	NA	NA	NA	NA	NA	NA	NA	NA	NA	NA	NA
GRIN2A	19	Arg	Cys	SP	NA	NA	NA	NA	NA	NA	NA	NA	NA	NA	NA	NA	NA	NA	NA
GRIN2A	19	Arg	Gly	SP	NA	NA	NA	NA	NA	NA	NA	NA	NA	NA	NA	NA	NA	NA	NA
GRIN2A	19	Arg	Ser	SP	NA	NA	NA	NA	NA	NA	NA	NA	NA	NA	NA	NA	NA	NA	NA
GRIN2A	19	Arg	Leu	SP	NA	NA	NA	NA	NA	NA	NA	NA	NA	NA	NA	NA	NA	NA	NA
GRIN2A	19	Arg	Pro	SP	NA	NA	NA	NA	NA	NA	NA	NA	NA	NA	NA	NA	NA	NA	NA
GRIN2A	19	Arg	His	SP	NA	NA	NA	NA	NA	NA	NA	NA	NA	NA	NA	NA	NA	NA	NA
GRIN2A	20	Gly	Cys	SP	NA	NA	NA	NA	NA	NA	NA	NA	NA	NA	NA	NA	NA	NA	NA
GRIN2A	20	Gly	Arg	SP	NA	NA	NA	NA	NA	NA	NA	NA	NA	NA	NA	NA	NA	NA	NA
GRIN2A	20	Gly	Ser	SP	NA	NA	NA	NA	NA	NA	NA	NA	NA	NA	NA	NA	NA	NA	NA
GRIN2A	20	Gly	Val	SP	NA	NA	NA	NA	NA	NA	NA	NA	NA	NA	NA	NA	NA	NA	NA
GRIN2A	20	Gly	Ala	SP	NA	NA	NA	NA	NA	NA	NA	NA	NA	NA	NA	NA	NA	NA	NA
GRIN2A	20	Gly	Asp	SP	NA	NA	NA	NA	NA	NA	NA	NA	NA	NA	NA	NA	NA	NA	NA
GRIN2A	21	Pro	Ser	SP	NA	NA	NA	NA	NA	NA	NA	NA	NA	NA	NA	NA	NA	NA	NA
GRIN2A	21	Pro	Ala	SP	NA	NA	NA	NA	NA	NA	NA	NA	NA	NA	NA	NA	NA	NA	NA
GRIN2A	21	Pro	Thr	SP	NA	NA	NA	NA	NA	NA	NA	NA	NA	NA	NA	NA	NA	NA	NA
GRIN2A	21	Pro	Leu	SP	NA	NA	NA	NA	NA	NA	NA	NA	NA	NA	NA	NA	NA	NA	NA
GRIN2A	21	Pro	Arg	SP	NA	NA	NA	NA	NA	NA	NA	NA	NA	NA	NA	NA	NA	NA	NA
GRIN2A	21	Pro	Gln	SP	NA	NA	NA	NA	NA	NA	NA	NA	NA	NA	NA	NA	NA	NA	NA
GRIN2A	22	Ala	Ser	SP	NA	NA	NA	NA	NA	NA	NA	NA	NA	NA	NA	NA	NA	NA	NA
GRIN2A	22	Ala	Pro	SP	NA	NA	NA	NA	NA	NA	NA	NA	NA	NA	NA	NA	NA	NA	NA
GRIN2A	22	Ala	Thr	SP	NA	NA	NA	NA	NA	NA	NA	NA	NA	NA	NA	NA	NA	NA	NA
GRIN2A	22	Ala	Val	SP	NA	NA	NA	NA	NA	NA	NA	NA	NA	NA	NA	NA	NA	NA	NA
GRIN2A	22	Ala	Gly	SP	NA	NA	NA	NA	NA	NA	NA	NA	NA	NA	NA	NA	NA	NA	NA
GRIN2A	22	Ala	Glu	SP	NA	NA	NA	NA	NA	NA	NA	NA	NA	NA	NA	NA	NA	NA	NA
GRIN2A	23	Pro	Ser	SP	NA	NA	NA	NA	NA	NA	NA	NA	NA	NA	NA	NA	NA	NA	NA
GRIN2A	23	Pro	Ala	SP	NA	NA	NA	NA	NA	NA	NA	NA	NA	NA	NA	NA	NA	NA	NA
GRIN2A	23	Pro	Thr	SP	NA	NA	NA	NA	NA	NA	NA	NA	NA	NA	NA	NA	NA	NA	NA
GRIN2A	23	Pro	Leu	SP	NA	NA	NA	NA	NA	NA	NA	NA	NA	NA	NA	NA	NA	NA	NA
GRIN2A	23	Pro	Arg	SP	NA	NA	NA	NA	NA	NA	NA	NA	NA	NA	NA	NA	NA	NA	NA
GRIN2A	23	Pro	Gln	SP	NA	NA	NA	NA	NA	NA	NA	NA	NA	NA	NA	NA	NA	NA	NA
GRIN2A	24	Ser	Cys	SP	NA	NA	NA	NA	NA	NA	NA	NA	NA	NA	NA	NA	NA	NA	NA
GRIN2A	24	Ser	Arg	SP	NA	NA	NA	NA	NA	NA	NA	NA	NA	NA	NA	NA	NA	NA	NA
GRIN2A	24	Ser	Gly	SP	NA	NA	NA	NA	NA	NA	NA	NA	NA	NA	NA	NA	NA	NA	NA
GRIN2A	24	Ser	Ile	SP	NA	NA	NA	NA	NA	NA	NA	NA	NA	NA	NA	NA	NA	NA	NA
GRIN2A	24	Ser	Thr	SP	NA	NA	NA	NA	NA	NA	NA	NA	NA	NA	NA	NA	NA	NA	NA
GRIN2A	24	Ser	Asn	SP	NA	NA	NA	NA	NA	NA	NA	NA	NA	NA	NA	NA	NA	NA	NA
GRIN2A	25	Ala	Ser	SP	NA	NA	NA	NA	NA	NA	NA	NA	NA	NA	NA	NA	NA	NA	NA
GRIN2A	25	Ala	Pro	SP	NA	NA	NA	NA	NA	NA	NA	NA	NA	NA	NA	NA	NA	NA	NA
GRIN2A	25	Ala	Thr	SP	NA	NA	NA	NA	NA	NA	NA	NA	NA	NA	NA	NA	NA	NA	NA
GRIN2A	25	Ala	Val	SP	NA	NA	NA	NA	NA	NA	NA	NA	NA	NA	NA	NA	NA	NA	NA
GRIN2A	25	Ala	Gly	SP	NA	NA	NA	NA	NA	NA	NA	NA	NA	NA	NA	NA	NA	NA	NA
GRIN2A	25	Ala	Glu	SP	NA	NA	NA	NA	NA	NA	NA	NA	NA	NA	NA	NA	NA	NA	NA
GRIN2A	26	Ala	Ser	SP	NA	NA	NA	NA	NA	NA	NA	NA	NA	NA	NA	NA	NA	NA	NA
GRIN2A	26	Ala	Pro	SP	NA	NA	NA	NA	NA	NA	NA	NA	NA	NA	NA	NA	NA	NA	NA
GRIN2A	26	Ala	Thr	SP	NA	NA	NA	NA	NA	NA	NA	NA	NA	NA	NA	NA	NA	NA	NA
GRIN2A	26	Ala	Val	SP	NA	NA	NA	NA	NA	NA	NA	NA	NA	NA	NA	NA	NA	NA	NA
GRIN2A	26	Ala	Gly	SP	NA	NA	NA	NA	NA	NA	NA	NA	NA	NA	NA	NA	NA	NA	NA
GRIN2A	26	Ala	Glu	SP	NA	NA	NA	NA	NA	NA	NA	NA	NA	NA	NA	NA	NA	NA	NA
GRIN2A	27	Ala	Ser	SP	NA	NA	NA	NA	NA	NA	NA	NA	NA	NA	NA	NA	NA	NA	NA
GRIN2A	27	Ala	Pro	SP	NA	NA	NA	NA	NA	NA	NA	NA	NA	NA	NA	NA	NA	NA	NA
GRIN2A	27	Ala	Thr	SP	NA	NA	NA	NA	NA	NA	NA	NA	NA	NA	NA	NA	NA	NA	NA
GRIN2A	27	Ala	Val	SP	NA	NA	NA	NA	NA	NA	NA	NA	NA	NA	NA	NA	NA	NA	NA
GRIN2A	27	Ala	Gly	SP	NA	NA	NA	NA	NA	NA	NA	NA	NA	NA	NA	NA	NA	NA	NA
GRIN2A	27	Ala	Glu	SP	NA	NA	NA	NA	NA	NA	NA	NA	NA	NA	NA	NA	NA	NA	NA
GRIN2A	28	Glu	Gln	ATD	NA	NA	NA	NA	NA	NA	NA	NA	NA	NA	NA	NA	NA	NA	NA
GRIN2A	28	Glu	Lys	ATD	NA	NA	NA	NA	NA	NA	NA	NA	NA	NA	NA	NA	NA	NA	NA
GRIN2A	28	Glu	Val	ATD	NA	NA	NA	NA	NA	NA	NA	NA	NA	NA	NA	NA	NA	NA	NA
GRIN2A	28	Glu	Ala	ATD	NA	NA	NA	NA	NA	NA	NA	NA	NA	NA	NA	NA	NA	NA	NA
GRIN2A	28	Glu	Gly	ATD	NA	NA	NA	NA	NA	NA	NA	NA	NA	NA	NA	NA	NA	NA	NA
GRIN2A	28	Glu	Asp	ATD	NA	NA	NA	NA	NA	NA	NA	NA	NA	NA	NA	NA	NA	NA	NA
GRIN2A	29	Lys	Gln	ATD	NA	NA	NA	NA	NA	NA	NA	NA	NA	NA	NA	NA	NA	NA	NA
GRIN2A	29	Lys	Glu	ATD	NA	NA	NA	NA	NA	NA	NA	NA	NA	NA	NA	NA	NA	NA	NA
GRIN2A	29	Lys	Met	ATD	NA	NA	NA	NA	NA	NA	NA	NA	NA	NA	NA	NA	NA	NA	NA
GRIN2A	29	Lys	Thr	ATD	NA	NA	NA	NA	NA	NA	NA	NA	NA	NA	NA	NA	NA	NA	NA
GRIN2A	29	Lys	Arg	ATD	NA	NA	NA	NA	NA	NA	NA	NA	NA	NA	NA	NA	NA	NA	NA
GRIN2A	29	Lys	Asn	ATD	NA	NA	NA	NA	NA	NA	NA	NA	NA	NA	NA	NA	NA	NA	NA
GRIN2A	30	Gly	Cys	ATD	NA	NA	NA	NA	NA	NA	NA	NA	NA	NA	NA	NA	NA	NA	NA
GRIN2A	30	Gly	Arg	ATD	NA	NA	NA	NA	NA	NA	NA	NA	NA	NA	NA	NA	NA	NA	NA
GRIN2A	30	Gly	Ser	ATD	NA	NA	NA	NA	NA	NA	NA	NA	NA	NA	NA	NA	NA	NA	NA
GRIN2A	30	Gly	Val	ATD	NA	NA	NA	NA	NA	NA	NA	NA	NA	NA	NA	NA	NA	NA	NA
GRIN2A	30	Gly	Ala	ATD	NA	NA	NA	NA	NA	NA	NA	NA	NA	NA	NA	NA	NA	NA	NA
GRIN2A	30	Gly	Asp	ATD	NA	NA	NA	NA	NA	NA	NA	NA	NA	NA	NA	NA	NA	NA	NA
GRIN2A	31	Pro	Ser	ATD	NA	NA	NA	NA	NA	NA	NA	NA	NA	NA	NA	NA	NA	NA	NA
GRIN2A	31	Pro	Ala	ATD	NA	NA	NA	NA	NA	NA	NA	NA	NA	NA	NA	NA	NA	NA	NA
GRIN2A	31	Pro	Thr	ATD	NA	NA	NA	NA	NA	NA	NA	NA	NA	NA	NA	NA	NA	NA	NA
GRIN2A	31	Pro	Leu	ATD	NA	NA	NA	NA	NA	NA	NA	NA	NA	NA	NA	NA	NA	NA	NA
GRIN2A	31	Pro	Arg	ATD	NA	NA	NA	NA	NA	NA	NA	NA	NA	NA	NA	NA	NA	NA	NA
GRIN2A	31	Pro	His	ATD	NA	NA	NA	NA	NA	NA	NA	NA	NA	NA	NA	NA	NA	NA	NA
GRIN2A	32	Pro	Ser	ATD	NA	NA	NA	NA	NA	NA	NA	NA	NA	NA	NA	NA	NA	NA	NA
GRIN2A	32	Pro	Ala	ATD	NA	NA	NA	NA	NA	NA	NA	NA	NA	NA	NA	NA	NA	NA	NA
GRIN2A	32	Pro	Thr	ATD	NA	NA	NA	NA	NA	NA	NA	NA	NA	NA	NA	NA	NA	NA	NA
GRIN2A	32	Pro	Leu	ATD	NA	NA	NA	NA	NA	NA	NA	NA	NA	NA	NA	NA	NA	NA	NA
GRIN2A	32	Pro	Arg	ATD	NA	NA	NA	NA	NA	NA	NA	NA	NA	NA	NA	NA	NA	NA	NA
GRIN2A	32	Pro	His	ATD	NA	NA	NA	NA	NA	NA	NA	NA	NA	NA	NA	NA	NA	NA	NA
GRIN2A	33	Ala	Ser	ATD	NA	NA	NA	NA	NA	NA	NA	NA	NA	NA	NA	NA	NA	NA	NA
GRIN2A	33	Ala	Pro	ATD	NA	NA	NA	NA	NA	NA	NA	NA	NA	NA	NA	NA	NA	NA	NA
GRIN2A	33	Ala	Thr	ATD	NA	NA	NA	NA	NA	NA	NA	NA	NA	NA	NA	NA	NA	NA	NA
GRIN2A	33	Ala	Val	ATD	NA	NA	NA	NA	NA	NA	NA	NA	NA	NA	NA	NA	NA	NA	NA
GRIN2A	33	Ala	Gly	ATD	NA	NA	NA	NA	NA	NA	NA	NA	NA	NA	NA	NA	NA	NA	NA
GRIN2A	33	Ala	Glu	ATD	NA	NA	NA	NA	NA	NA	NA	NA	NA	NA	NA	NA	NA	NA	NA
GRIN2A	34	Leu	Val	ATD	73	95	121	28	70	-104	NA	0.085	0.181	0.045	58	NA	0	NA	NA
GRIN2A	34	Leu	Ile	ATD	73	95	121	28	70	-104	NA	0.144	0.212	0.012	58	NA	0	NA	NA
GRIN2A	34	Leu	Pro	ATD	73	95	121	28	70	-104	NA	-0.051	-0.565	0.507	58	NA	0	NA	NA
GRIN2A	34	Leu	Arg	ATD	73	95	121	28	70	-104	NA	-0.049	-0.56	0.31	58	NA	0	NA	NA
GRIN2A	34	Leu	Gln	ATD	73	95	121	28	70	-104	NA	-0.049	-0.522	0.322	58	NA	0	NA	NA
GRIN2A	35	Asn	Tyr	ATD	72	94	122	25	67	-107	NA	0.022	-0.231	-0.654	20	NA	0	NA	NA
GRIN2A	35	Asn	His	ATD	72	94	122	25	67	-107	NA	0.018	-0.101	-0.206	20	NA	0	NA	NA
GRIN2A	35	Asn	Asp	ATD	72	94	122	25	67	-107	NA	0.021	-0.135	0.112	20	NA	0	NA	NA
GRIN2A	35	Asn	Ile	ATD	72	94	122	25	67	-107	NA	0.029	-0.271	-0.597	20	NA	0	NA	NA
GRIN2A	35	Asn	Thr	ATD	72	94	122	25	67	-107	NA	0.015	0.026	-0.115	20	NA	0	NA	NA
GRIN2A	35	Asn	Ser	ATD	72	94	122	25	67	-107	NA	0.022	0.022	0.044	20	NA	0	NA	NA
GRIN2A	35	Asn	Lys	ATD	72	94	122	25	67	-107	NA	-0.139	0.282	-0.086	20	NA	0	NA	NA
GRIN2A	36	Ile	Phe	ATD	68	90	119	21	64	-106	NA	-0.535	-0.883	0.009	5	NA	0.013	NA	NA
GRIN2A	36	Ile	Leu	ATD	68	90	119	21	64	-106	NA	-0.484	-0.521	-0.048	5	NA	0	NA	NA
GRIN2A	36	Ile	Val	ATD	68	90	119	21	64	-106	NA	-0.398	-0.194	0.031	5	NA	0	NA	NA
GRIN2A	36	Ile	Thr	ATD	68	90	119	21	64	-106	NA	-0.549	-1.085	0.757	5	NA	0	NA	NA
GRIN2A	36	Ile	Ser	ATD	68	90	119	21	64	-106	NA	-0.549	-1.563	1	5	NA	0	NA	NA
GRIN2A	36	Ile	Asn	ATD	68	90	119	21	64	-106	NA	-0.549	-1.78	0.969	5	NA	0	NA	NA
GRIN2A	36	Ile	Met	ATD	68	90	119	21	64	-106	NA	-0.545	-0.565	0.347	5	NA	0	NA	NA
GRIN2A	37	Ala	Ser	ATD	69	90	121	19	62	-110	NA	-0.031	-0.061	0.448	0	NA	0	NA	NA
GRIN2A	37	Ala	Pro	ATD	69	90	121	19	62	-110	NA	-0.031	-0.61	0.448	0	NA	0	NA	NA
GRIN2A	37	Ala	Thr	ATD	69	90	121	19	62	-110	NA	-0.031	-0.409	0.185	0	NA	0	NA	NA
GRIN2A	37	Ala	Val	ATD	69	90	121	19	62	-110	NA	-0.026	-0.892	-0.653	0	NA	0	NA	NA
GRIN2A	37	Ala	Gly	ATD	69	90	121	19	62	-110	NA	-0.094	1.154	0.561	0	NA	0.033	NA	NA
GRIN2A	37	Ala	Glu	ATD	69	90	121	19	62	-110	NA	-0.031	-0.597	0.457	0	NA	0	NA	NA
GRIN2A	38	Val	Leu	ATD	66	87	120	15	60	-110	NA	-0.145	-0.242	-0.105	1	NA	0	NA	NA
GRIN2A	38	Val	Met	ATD	66	87	120	15	60	-110	NA	-0.2	-0.198	0.256	1	NA	0	NA	NA
GRIN2A	38	Val	Ala	ATD	66	87	120	15	60	-110	NA	-0.138	-0.128	0.482	1	NA	0	NA	NA
GRIN2A	38	Val	Gly	ATD	66	87	120	15	60	-110	NA	-0.214	-0.734	0.938	1	NA	0	NA	NA
GRIN2A	38	Val	Glu	ATD	66	87	120	15	60	-110	NA	-0.221	-0.746	0.831	1	NA	0	NA	NA
GRIN2A	39	Met	Leu	ATD	66	87	122	14	57	-114	NA	0.156	0.052	-0.358	3	NA	0	NA	NA
GRIN2A	39	Met	Val	ATD	66	87	122	14	57	-114	NA	0.127	0.133	-0.191	3	NA	0	NA	NA
GRIN2A	39	Met	Thr	ATD	66	87	122	14	57	-114	NA	-0.014	-0.366	0.478	3	NA	0	NA	NA
GRIN2A	39	Met	Arg	ATD	66	87	122	14	57	-114	NA	-0.011	-0.806	0.29	3	NA	0	NA	NA
GRIN2A	39	Met	Lys	ATD	66	87	122	14	57	-114	NA	-0.011	-0.78	0.605	3	NA	0	NA	NA
GRIN2A	39	Met	Ile	ATD	66	87	122	14	57	-114	NA	0.214	0.161	-0.295	3	NA	0	NA	NA
GRIN2A	40	Leu	Val	ATD	63	84	121	10	55	-113	NA	-0.12	-0.14	0.109	9	NA	0	NA	NA
GRIN2A	40	Leu	Met	ATD	63	84	121	10	55	-113	NA	-0.163	-0.031	0.127	9	benign	0	NA	NA
GRIN2A	40	Leu	Pro	ATD	63	84	121	10	55	-113	NA	-0.176	-0.652	0.577	9	NA	0	NA	NA
GRIN2A	40	Leu	Arg	ATD	63	84	121	10	55	-113	NA	-0.175	-0.561	0.234	9	NA	0	NA	NA
GRIN2A	40	Leu	Gln	ATD	63	84	121	10	55	-113	NA	-0.189	-0.466	0.377	9	NA	0	NA	NA
GRIN2A	41	Gly	Cys	ATD	66	86	124	13	56	-117	NA	0.006	-0.246	-0.526	12	NA	0	NA	NA
GRIN2A	41	Gly	Arg	ATD	66	86	124	13	56	-117	NA	-0.001	-0.086	-0.423	12	NA	0	NA	NA
GRIN2A	41	Gly	Ser	ATD	66	86	124	13	56	-117	NA	-0.016	0.416	-0.144	12	NA	0	NA	NA
GRIN2A	41	Gly	Val	ATD	66	86	124	13	56	-117	NA	0.016	-0.204	-0.44	12	NA	0	NA	NA
GRIN2A	41	Gly	Ala	ATD	66	86	124	13	56	-117	NA	0.039	0.345	-0.271	12	NA	0	NA	NA
GRIN2A	41	Gly	Asp	ATD	66	86	124	13	56	-117	NA	-0.035	0.143	-0.063	12	NA	0.034	NA	NA
GRIN2A	42	His	Tyr	ATD	66	86	125	13	56	-119	NA	-0.003	0.297	-0.247	40	NA	0	NA	NA
GRIN2A	42	His	Asp	ATD	66	86	125	13	56	-119	NA	-0.004	-0.19	0.171	40	NA	0	NA	NA
GRIN2A	42	His	Asn	ATD	66	86	125	13	56	-119	NA	-0.004	-0.111	0.117	40	NA	0	NA	NA
GRIN2A	42	His	Leu	ATD	66	86	125	13	56	-119	NA	0.376	1.072	-0.109	40	NA	0.033	NA	NA
GRIN2A	42	His	Pro	ATD	66	86	125	13	56	-119	NA	0.002	-0.108	0.242	40	NA	0	NA	NA
GRIN2A	42	His	Arg	ATD	66	86	125	13	56	-119	NA	-0.006	0.088	-0.083	40	NA	0	NA	NA
GRIN2A	42	His	Gln	ATD	66	86	125	13	56	-119	NA	-0.018	0.162	0.04	40	NA	0	NA	NA
GRIN2A	43	Ser	Cys	ATD	63	83	124	10	53	-117	NA	0.052	-0.839	-0.204	52	NA	0	NA	NA
GRIN2A	43	Ser	Arg	ATD	63	83	124	10	53	-117	NA	0.048	-0.877	-0.159	52	NA	0	NA	NA
GRIN2A	43	Ser	Gly	ATD	63	83	124	10	53	-117	NA	0.051	-0.802	0.07	52	NA	0	NA	NA
GRIN2A	43	Ser	Ile	ATD	63	83	124	10	53	-117	NA	0.052	-1.041	-0.222	52	NA	0.006	NA	NA
GRIN2A	43	Ser	Thr	ATD	63	83	124	10	53	-117	NA	-0.018	0.211	-0.043	52	NA	0	NA	NA
GRIN2A	43	Ser	Asn	ATD	63	83	124	10	53	-117	NA	0.038	-0.505	-0.01	52	NA	0	NA	NA
GRIN2A	44	His	Tyr	ATD	60	80	121	7	51	-114	NA	0.002	-0.359	-0.222	43	NA	0	NA	NA
GRIN2A	44	His	Asp	ATD	60	80	121	7	51	-114	NA	-0.011	0.185	0.158	43	NA	0	NA	NA
GRIN2A	44	His	Asn	ATD	60	80	121	7	51	-114	NA	-0.007	0.351	0.1	43	NA	0	NA	NA
GRIN2A	44	His	Leu	ATD	60	80	121	7	51	-114	NA	0.003	-0.381	-0.198	43	NA	0	NA	NA
GRIN2A	44	His	Pro	ATD	60	80	121	7	51	-114	NA	0.002	-0.031	0.157	43	NA	0	NA	NA
GRIN2A	44	His	Arg	ATD	60	80	121	7	51	-114	NA	-0.006	0.01	-0.036	43	NA	0	NA	NA
GRIN2A	44	His	Gln	ATD	60	80	121	7	51	-114	NA	0	0.037	0.022	43	NA	0	NA	NA
GRIN2A	45	Asp	Tyr	ATD	62	83	122	9	54	-114	NA	0.095	-0.642	-0.4	6	NA	0	NA	NA
GRIN2A	45	Asp	His	ATD	62	83	122	9	54	-114	NA	0.095	-0.361	-0.159	6	NA	0	NA	NA
GRIN2A	45	Asp	Asn	ATD	62	83	122	9	54	-114	NA	0.059	-0.113	-0.057	6	benign	0	NA	NA
GRIN2A	45	Asp	Val	ATD	62	83	122	9	54	-114	NA	0.119	-0.567	-0.331	6	NA	0	NA	NA
GRIN2A	45	Asp	Ala	ATD	62	83	122	9	54	-114	NA	0.132	-0.072	-0.176	6	NA	0	NA	NA
GRIN2A	45	Asp	Gly	ATD	62	83	122	9	54	-114	NA	0.092	-0.255	0.033	6	NA	0	NA	NA
GRIN2A	45	Asp	Glu	ATD	62	83	122	9	54	-114	NA	0.052	-0.079	-0.018	6	benign	0	NA	NA
GRIN2A	46	Val	Leu	ATD	63	85	124	11	56	-115	NA	0.051	-0.054	-0.054	63	NA	0	NA	NA
GRIN2A	46	Val	Met	ATD	63	85	124	11	56	-115	NA	-0.058	0.012	-0.036	63	benign	0	NA	NA
GRIN2A	46	Val	Ala	ATD	63	85	124	11	56	-115	NA	0.007	0.17	0.051	63	NA	0	NA	NA
GRIN2A	46	Val	Gly	ATD	63	85	124	11	56	-115	NA	-0.073	-0.285	0.171	63	NA	0	NA	NA
GRIN2A	46	Val	Glu	ATD	63	85	124	11	56	-115	NA	-0.078	-0.298	0.133	63	NA	0	NA	NA
GRIN2A	47	Thr	Ser	ATD	63	85	123	13	58	-112	NA	-0.024	0.326	0.021	63	NA	0	NA	NA
GRIN2A	47	Thr	Pro	ATD	63	85	123	13	58	-112	NA	-0.005	-0.258	0.04	63	NA	0	NA	NA
GRIN2A	47	Thr	Ala	ATD	63	85	123	13	58	-112	NA	0.179	0.57	-0.015	63	NA	0	NA	NA
GRIN2A	47	Thr	Ile	ATD	63	85	123	13	58	-112	NA	0.012	-0.487	-0.066	63	NA	0	NA	NA
GRIN2A	47	Thr	Arg	ATD	63	85	123	13	58	-112	NA	-0.002	-0.357	-0.037	63	benign	0	NA	NA
GRIN2A	47	Thr	Lys	ATD	63	85	123	13	58	-112	NA	-0.009	-0.187	-0.001	63	NA	0	NA	NA
GRIN2A	48	Glu	Gln	ATD	63	86	122	12	59	-112	NA	0.017	-0.012	-0.073	12	NA	0	NA	NA
GRIN2A	48	Glu	Lys	ATD	63	86	122	12	59	-112	NA	0.024	-0.042	-0.033	12	NA	0	NA	NA
GRIN2A	48	Glu	Val	ATD	63	86	122	12	59	-112	NA	0.024	-0.08	-0.128	12	NA	0	NA	NA
GRIN2A	48	Glu	Ala	ATD	63	86	122	12	59	-112	NA	0.032	-0.026	-0.068	12	NA	0	NA	NA
GRIN2A	48	Glu	Gly	ATD	63	86	122	12	59	-112	NA	0.024	-0.089	0.054	12	NA	0	NA	NA
GRIN2A	48	Glu	Asp	ATD	63	86	122	12	59	-112	NA	0.021	-0.049	0.005	12	NA	0	NA	NA
GRIN2A	49	Arg	Cys	ATD	67	89	126	15	61	-115	NA	0.009	-0.028	-0.048	21	NA	0	NA	NA
GRIN2A	49	Arg	Gly	ATD	67	89	126	15	61	-115	NA	0.008	-0.009	0.14	21	NA	0	NA	NA
GRIN2A	49	Arg	Ser	ATD	67	89	126	15	61	-115	NA	0.007	0.026	0.084	21	benign	0	NA	NA
GRIN2A	49	Arg	Leu	ATD	67	89	126	15	61	-115	NA	0.024	0.024	-0.077	21	NA	0	NA	NA
GRIN2A	49	Arg	Pro	ATD	67	89	126	15	61	-115	NA	0.007	-0.023	0.122	21	NA	0	NA	NA
GRIN2A	49	Arg	His	ATD	67	89	126	15	61	-115	NA	0.009	-0.009	0.008	21	benign	0	NA	NA
GRIN2A	50	Glu	Gln	ATD	68	91	125	18	64	-113	NA	0	0.001	-0.035	37	NA	0	NA	NA
GRIN2A	50	Glu	Lys	ATD	68	91	125	18	64	-113	NA	0.007	-0.019	-0.01	37	NA	0	NA	NA
GRIN2A	50	Glu	Val	ATD	68	91	125	18	64	-113	NA	0.011	-0.026	-0.072	37	NA	0	NA	NA
GRIN2A	50	Glu	Ala	ATD	68	91	125	18	64	-113	NA	0.029	0.067	-0.035	37	NA	0	NA	NA
GRIN2A	50	Glu	Gly	ATD	68	91	125	18	64	-113	NA	0.007	-0.03	0.037	37	NA	0	NA	NA
GRIN2A	50	Glu	Asp	ATD	68	91	125	18	64	-113	NA	-0.003	-0.023	0.005	37	NA	0	NA	NA
GRIN2A	51	Leu	Phe	ATD	64	87	122	15	62	-109	NA	-0.002	0.016	-0.009	32	NA	0	NA	NA
GRIN2A	51	Leu	Val	ATD	64	87	122	15	62	-109	NA	-0.006	-0.01	0.03	32	benign	0	NA	NA
GRIN2A	51	Leu	Ile	ATD	64	87	122	15	62	-109	NA	-0.001	-0.006	0.012	32	NA	0	NA	NA
GRIN2A	51	Leu	Pro	ATD	64	87	122	15	62	-109	NA	-0.019	-0.129	0.18	32	NA	0	NA	NA
GRIN2A	51	Leu	Arg	ATD	64	87	122	15	62	-109	NA	-0.024	-0.1	0.097	32	NA	0	NA	NA
GRIN2A	51	Leu	His	ATD	64	87	122	15	62	-109	NA	-0.019	-0.1	0.098	32	NA	0	NA	NA
GRIN2A	52	Arg	Gly	ATD	66	88	122	16	62	-109	NA	0.044	-0.108	0.246	6	NA	0	NA	NA
GRIN2A	52	Arg	Leu	ATD	66	88	122	16	62	-109	NA	0.053	-0.14	-0.082	6	benign	0	NA	NA
GRIN2A	52	Arg	Pro	ATD	66	88	122	16	62	-109	NA	0.043	-0.129	0.221	6	NA	0	NA	NA
GRIN2A	52	Arg	Gln	ATD	66	88	122	16	62	-109	NA	0.041	-0.051	0.072	6	benign	0	NA	NA
GRIN2A	53	Thr	Ser	ATD	68	91	123	19	65	-109	NA	0	0.011	0.053	44	NA	0	NA	NA
GRIN2A	53	Thr	Pro	ATD	68	91	123	19	65	-109	NA	-0.001	-0.048	0.077	44	NA	0	NA	NA
GRIN2A	53	Thr	Ala	ATD	68	91	123	19	65	-109	NA	0.004	-0.004	0.002	44	NA	0	NA	NA
GRIN2A	53	Thr	Ile	ATD	68	91	123	19	65	-109	NA	0.014	-0.042	-0.082	44	NA	0	NA	NA
GRIN2A	53	Thr	Arg	ATD	68	91	123	19	65	-109	NA	-0.017	0.028	-0.054	44	NA	0	NA	NA
GRIN2A	53	Thr	Lys	ATD	68	91	123	19	65	-109	NA	-0.023	0.045	0.01	44	NA	0	NA	NA
GRIN2A	54	Leu	Val	ATD	66	90	121	20	66	-107	0.0929	0.004	0.121	0.03	56	benign	0	NA	0.888
GRIN2A	54	Leu	Met	ATD	66	90	121	20	66	-107	0.1028	-0.036	0.165	0.021	56	NA	0	NA	0.863
GRIN2A	54	Leu	Pro	ATD	66	90	121	20	66	-107	0.0643	-0.056	0.078	0.121	56	NA	0	NA	0.888
GRIN2A	54	Leu	Arg	ATD	66	90	121	20	66	-107	0.0523	-0.091	0.186	0.048	56	NA	0	NA	0.858
GRIN2A	54	Leu	Gln	ATD	66	90	121	20	66	-107	0.0788	-0.08	0.335	0.081	56	NA	0	NA	0.863
GRIN2A	55	Trp	Arg	ATD	58	82	114	16	60	-103	0.0864	-0.002	-0.415	0.278	59	NA	0	NA	0.845
GRIN2A	55	Trp	Gly	ATD	58	82	114	16	60	-103	0.1496	0.007	-0.688	0.571	59	NA	0	NA	0.745
GRIN2A	55	Trp	Leu	ATD	58	82	114	16	60	-103	0.0562	0.136	0.134	-0.014	59	NA	0.034	NA	0.843
GRIN2A	55	Trp	Ser	ATD	58	82	114	16	60	-103	0.1203	0.002	-0.327	0.483	59	NA	0	NA	0.845
GRIN2A	55	Trp	Cys	ATD	58	82	114	16	60	-103	0.18	0.007	-0.429	0.117	59	NA	0	NA	0.845
GRIN2A	56	Gly	Cys	ATD	64	88	117	20	65	-102	0.1076	0.059	-1.822	-0.265	32	NA	0.006	NA	0.676
GRIN2A	56	Gly	Arg	ATD	64	88	117	20	65	-102	0.059	0.046	-1.587	-0.27	32	NA	0.006	NA	0.681
GRIN2A	56	Gly	Ser	ATD	64	88	117	20	65	-102	0.0308	0.056	-1.06	-0.071	32	NA	0.006	NA	0.748
GRIN2A	56	Gly	Val	ATD	64	88	117	20	65	-102	0.0466	0.063	-1.924	-0.292	32	benign	0.035	NA	0.686
GRIN2A	56	Gly	Ala	ATD	64	88	117	20	65	-102	0.0484	0.075	-1.093	-0.182	32	NA	0.006	NA	0.717
GRIN2A	56	Gly	Asp	ATD	64	88	117	20	65	-102	0.043	0.038	-1.403	-0.09	32	NA	0.006	NA	0.681
GRIN2A	57	Pro	Ser	ATD	64	88	116	22	66	-100	0.1152	0.012	0.295	-0.059	28	NA	0	NA	0.853
GRIN2A	57	Pro	Ala	ATD	64	88	116	22	66	-100	0.1077	0.036	0.202	-0.28	28	NA	0	NA	0.853
GRIN2A	57	Pro	Thr	ATD	64	88	116	22	66	-100	0.1336	0.009	0.246	-0.203	28	NA	0	NA	0.848
GRIN2A	57	Pro	Leu	ATD	64	88	116	22	66	-100	0.1687	0.052	-0.138	-0.628	28	NA	0	NA	0.887
GRIN2A	57	Pro	Arg	ATD	64	88	116	22	66	-100	0.0859	-0.036	0.282	-0.311	28	NA	0	NA	0.848
GRIN2A	57	Pro	His	ATD	64	88	116	22	66	-100	0.1189	0.011	0.081	-0.269	28	NA	0	NA	0.888
GRIN2A	58	Glu	Gln	ATD	65	90	117	24	68	-99	0.1027	0.021	-0.022	-0.042	53	NA	0	NA	0.872
GRIN2A	58	Glu	Lys	ATD	65	90	117	24	68	-99	0.1993	0.044	-0.122	-0.008	53	benign	0	NA	0.862
GRIN2A	58	Glu	Val	ATD	65	90	117	24	68	-99	0.1368	0.076	-0.506	-0.074	53	NA	0	NA	0.86
GRIN2A	58	Glu	Ala	ATD	65	90	117	24	68	-99	0.0889	0.099	-0.04	-0.014	53	NA	0	NA	0.872
GRIN2A	58	Glu	Gly	ATD	65	90	117	24	68	-99	0.268	0.055	-0.306	0.097	53	NA	0	NA	0.812
GRIN2A	58	Glu	Asp	ATD	65	90	117	24	68	-99	0.104	-0.031	-0.011	0.013	53	benign	0	NA	0.872
GRIN2A	59	Gln	Glu	ATD	61	87	113	25	66	-96	0.0548	-0.025	-0.084	0.041	52	NA	0	NA	0.872
GRIN2A	59	Gln	Lys	ATD	61	87	113	25	66	-96	0.062	0.03	-0.128	0.029	52	NA	0	NA	0.872
GRIN2A	59	Gln	Leu	ATD	61	87	113	25	66	-96	0.0496	0.08	-0.143	-0.057	52	NA	0	NA	0.877
GRIN2A	59	Gln	Pro	ATD	61	87	113	25	66	-96	0.0754	0.039	-0.38	0.118	52	benign	0	NA	0.855
GRIN2A	59	Gln	Arg	ATD	61	87	113	25	66	-96	0.0494	0.027	-0.235	-0.05	52	NA	0	NA	0.877
GRIN2A	59	Gln	His	ATD	61	87	113	25	66	-96	0.0975	0.036	-0.244	-0.006	52	NA	0	NA	0.877
GRIN2A	60	Ala	Ser	ATD	59	84	110	22	64	-95	0.048	-0.034	-0.016	0.086	60	NA	0	NA	0.858
GRIN2A	60	Ala	Pro	ATD	59	84	110	22	64	-95	0.0856	-0.03	-0.401	0.137	60	NA	0	NA	0.85
GRIN2A	60	Ala	Thr	ATD	59	84	110	22	64	-95	0.0822	-0.031	-0.06	0.015	60	benign	0	NA	0.868
GRIN2A	60	Ala	Val	ATD	59	84	110	22	64	-95	0.0543	0.034	-0.132	-0.116	60	benign	0	NA	0.872
GRIN2A	60	Ala	Gly	ATD	59	84	110	22	64	-95	0.0767	-0.03	-0.454	0.179	60	NA	0	NA	0.835
GRIN2A	60	Ala	Glu	ATD	59	84	110	22	64	-95	0.1181	-0.074	0.051	0.099	60	NA	0	NA	0.863
GRIN2A	61	Ala	Ser	ATD	61	86	111	25	65	-94	0.0659	-0.037	0.144	0.137	47	NA	0.033	NA	0.848
GRIN2A	61	Ala	Pro	ATD	61	86	111	25	65	-94	0.0912	-0.05	-0.238	0.164	47	NA	0	NA	0.877
GRIN2A	61	Ala	Thr	ATD	61	86	111	25	65	-94	0.0659	-0.038	0.013	0.036	47	benign	0	NA	0.858
GRIN2A	61	Ala	Val	ATD	61	86	111	25	65	-94	0.0545	-0.001	-0.342	-0.174	47	NA	0	NA	0.85
GRIN2A	61	Ala	Gly	ATD	61	86	111	25	65	-94	0.0749	-0.036	-0.293	0.219	47	NA	0	NA	0.857
GRIN2A	61	Ala	Glu	ATD	61	86	111	25	65	-94	0.0679	-0.097	0.199	0.12	47	benign	0.001	NA	0.837
GRIN2A	62	Gly	Trp	ATD	63	88	112	28	68	-93	0.1202	0.032	-1.359	-0.233	100	NA	0	NA	0.705
GRIN2A	62	Gly	Arg	ATD	63	88	112	28	68	-93	0.0623	0.028	-1.011	-0.147	100	NA	0	NA	0.743
GRIN2A	62	Gly	Val	ATD	63	88	112	28	68	-93	0.0832	0.058	-0.946	-0.193	100	NA	0.013	NA	0.743
GRIN2A	62	Gly	Ala	ATD	63	88	112	28	68	-93	0.0771	0.173	-0.058	-0.115	100	NA	0	NA	0.882
GRIN2A	62	Gly	Glu	ATD	63	88	112	28	68	-93	0.066	0.025	-0.893	-0.097	100	NA	0.013	NA	0.744
GRIN2A	63	Leu	Val	ATD	65	90	113	28	67	-95	0.1722	0.038	0.18	0.045	29	NA	0	NA	0.863
GRIN2A	63	Leu	Met	ATD	65	90	113	28	67	-95	0.2232	-0.093	0.057	0.066	29	NA	0	NA	0.853
GRIN2A	63	Leu	Pro	ATD	65	90	113	28	67	-95	0.0969	-0.128	-0.775	0.278	29	NA	0	NA	0.754
GRIN2A	63	Leu	Arg	ATD	65	90	113	28	67	-95	0.0912	-0.131	-0.767	0.118	29	NA	0	NA	0.755
GRIN2A	63	Leu	Gln	ATD	65	90	113	28	67	-95	0.077	-0.125	-0.646	0.129	29	NA	0	NA	0.804
GRIN2A	64	Pro	Ser	ATD	67	91	112	31	69	-94	0.0923	0.004	0.402	-0.049	78	benign	0.002	NA	0.866
GRIN2A	64	Pro	Ala	ATD	67	91	112	31	69	-94	0.2291	0.015	0.198	-0.16	78	NA	0	NA	0.838
GRIN2A	64	Pro	Thr	ATD	67	91	112	31	69	-94	0.1213	0.003	0.258	-0.106	78	NA	0	NA	0.848
GRIN2A	64	Pro	Leu	ATD	67	91	112	31	69	-94	0.1613	0.061	-0.187	-0.341	78	NA	0	NA	0.882
GRIN2A	64	Pro	Arg	ATD	67	91	112	31	69	-94	0.1348	-0.06	0.513	-0.14	78	NA	0	NA	0.871
GRIN2A	64	Pro	His	ATD	67	91	112	31	69	-94	0.1217	0.002	0.293	-0.131	78	NA	0	NA	0.853
GRIN2A	65	Leu	Val	ATD	69	93	116	29	70	-98	0.084	-0.367	-0.524	0.043	10	benign	0.001	NA	0.855
GRIN2A	65	Leu	Met	ATD	69	93	116	29	70	-98	0.1034	-0.352	-0.124	0.168	10	NA	0	NA	0.887
GRIN2A	65	Leu	Pro	ATD	69	93	116	29	70	-98	0.4433	-0.43	-1.523	0.437	10	NA	0	NA	0.607
GRIN2A	65	Leu	Arg	ATD	69	93	116	29	70	-98	0.4167	-0.426	-1.369	0.287	10	NA	0	NA	0.636
GRIN2A	65	Leu	Gln	ATD	69	93	116	29	70	-98	0.3234	-0.432	-1.284	0.293	10	NA	0	NA	0.626
GRIN2A	66	Asp	Tyr	ATD	71	95	119	29	72	-101	0.1873	0.005	-0.005	-0.396	52	NA	0	NA	0.872
GRIN2A	66	Asp	His	ATD	71	95	119	29	72	-101	0.2078	0.004	0.17	-0.186	52	NA	0	NA	0.848
GRIN2A	66	Asp	Asn	ATD	71	95	119	29	72	-101	0.2174	0	0.194	-0.071	52	NA	0	NA	0.838
GRIN2A	66	Asp	Val	ATD	71	95	119	29	72	-101	0.1281	0.036	0.472	-0.396	52	NA	0	NA	0.866
GRIN2A	66	Asp	Ala	ATD	71	95	119	29	72	-101	0.1316	0.284	1.421	-0.206	52	NA	0.033	NA	0.866
GRIN2A	66	Asp	Gly	ATD	71	95	119	29	72	-101	0.2904	0.008	0.422	0	52	NA	0	NA	0.796
GRIN2A	66	Asp	Glu	ATD	71	95	119	29	72	-101	0.0596	-0.014	0.365	-0.076	52	NA	0	NA	0.863
GRIN2A	67	Val	Leu	ATD	68	92	118	25	68	-103	0.0982	-0.191	-0.311	-0.065	20	NA	0	NA	0.862
GRIN2A	67	Val	Met	ATD	68	92	118	25	68	-103	0.128	-0.318	-0.335	0.105	20	benign	0	NA	0.865
GRIN2A	67	Val	Ala	ATD	68	92	118	25	68	-103	0.1086	-0.279	-0.585	0.218	20	NA	0	NA	0.844
GRIN2A	67	Val	Gly	ATD	68	92	118	25	68	-103	0.3567	-0.328	-1.459	0.507	20	NA	0	NA	0.592
GRIN2A	67	Val	Glu	ATD	68	92	118	25	68	-103	0.4465	-0.352	-1.216	0.372	20	NA	0	NA	0.651
GRIN2A	68	Asn	Tyr	ATD	72	94	122	24	69	-107	0.2269	0.03	-0.778	-0.386	52	NA	0	NA	0.729
GRIN2A	68	Asn	His	ATD	72	94	122	24	69	-107	0.1095	0.028	-0.278	-0.133	52	NA	0	NA	0.872
GRIN2A	68	Asn	Asp	ATD	72	94	122	24	69	-107	0.1078	-0.126	0.314	0.064	52	NA	0	NA	0.853
GRIN2A	68	Asn	Ile	ATD	72	94	122	24	69	-107	0.432	0.041	-0.97	-0.457	52	NA	0.013	NA	0.692
GRIN2A	68	Asn	Thr	ATD	72	94	122	24	69	-107	0.2516	0.027	-0.271	-0.119	52	NA	0	NA	0.847
GRIN2A	68	Asn	Ser	ATD	72	94	122	24	69	-107	0.1353	0.024	-0.029	-0.011	52	NA	0	NA	0.877
GRIN2A	68	Asn	Lys	ATD	72	94	122	24	69	-107	0.1262	-0.074	0.105	-0.072	52	benign	0	NA	0.888
GRIN2A	69	Val	Leu	ATD	68	91	121	20	65	-108	0.0808	0.001	-0.038	-0.069	21	benign	0	NA	0.872
GRIN2A	69	Val	Met	ATD	68	91	121	20	65	-108	0.2124	-0.03	0.14	0.145	21	NA	0.034	NA	0.848
GRIN2A	69	Val	Ala	ATD	68	91	121	20	65	-108	0.1053	-0.019	0.319	0.318	21	NA	0	NA	0.853
GRIN2A	69	Val	Gly	ATD	68	91	121	20	65	-108	0.2166	-0.034	-0.055	0.639	21	NA	0	NA	0.857
GRIN2A	69	Val	Glu	ATD	68	91	121	20	65	-108	0.3008	-0.296	1.035	0.53	21	NA	0.033	NA	0.791
GRIN2A	70	Val	Leu	ATD	71	93	125	20	65	-112	0.1119	-0.097	-0.314	-0.076	33	NA	0	NA	0.857
GRIN2A	70	Val	Ile	ATD	71	93	125	20	65	-112	0.061	0.243	0.091	-0.054	33	benign	0	NA	0.888
GRIN2A	70	Val	Ala	ATD	71	93	125	20	65	-112	0.1593	-0.154	-0.804	0.112	33	NA	0	NA	0.744
GRIN2A	70	Val	Gly	ATD	71	93	125	20	65	-112	0.1811	-0.185	-1.628	0.315	33	NA	0.006	NA	0.676
GRIN2A	70	Val	Glu	ATD	71	93	125	20	65	-112	0.1231	-0.188	-1.435	0.208	33	NA	0.006	NA	0.681
GRIN2A	71	Ala	Ser	ATD	70	92	126	19	65	-113	0.0684	-0.016	0.476	0.105	32	NA	0	NA	0.866
GRIN2A	71	Ala	Pro	ATD	70	92	126	19	65	-113	0.0679	-0.012	-0.283	0.143	32	NA	0	NA	0.872
GRIN2A	71	Ala	Thr	ATD	70	92	126	19	65	-113	0.0477	-0.017	0.332	0.028	32	NA	0	NA	0.863
GRIN2A	71	Ala	Val	ATD	70	92	126	19	65	-113	0.0809	0.006	-0.367	-0.134	32	NA	0	NA	0.865
GRIN2A	71	Ala	Gly	ATD	70	92	126	19	65	-113	0.1763	-0.012	0.025	0.175	32	benign	0	NA	0.872
GRIN2A	71	Ala	Asp	ATD	70	92	126	19	65	-113	0.0852	-0.021	0.519	0.125	32	NA	0	NA	0.866
GRIN2A	72	Leu	Val	ATD	70	91	126	17	61	-116	0.0504	0.007	0.211	0.075	38	NA	0	NA	0.853
GRIN2A	72	Leu	Met	ATD	70	91	126	17	61	-116	0.1581	-0.023	0.226	0.238	38	NA	0	NA	0.853
GRIN2A	72	Leu	Pro	ATD	70	91	126	17	61	-116	0.2045	-0.03	0.143	0.608	38	NA	0.034	NA	0.848
GRIN2A	72	Leu	Arg	ATD	70	91	126	17	61	-116	0.1509	-0.072	0.379	0.39	38	NA	0	NA	0.868
GRIN2A	72	Leu	Gln	ATD	70	91	126	17	61	-116	0.1669	-0.058	0.575	0.434	38	NA	0	NA	0.866
GRIN2A	73	Leu	Val	ATD	69	90	127	16	61	-118	0.0456	-0.001	0.169	0.06	43	NA	0	NA	0.863
GRIN2A	73	Leu	Met	ATD	69	90	127	16	61	-118	0.1581	-0.029	0.244	0.06	43	benign	0.001	NA	0.848
GRIN2A	73	Leu	Pro	ATD	69	90	127	16	61	-118	0.1	-0.036	0.045	0.321	43	NA	0	NA	0.878
GRIN2A	73	Leu	Arg	ATD	69	90	127	16	61	-118	0.1249	-0.093	0.402	0.09	43	NA	0	NA	0.866
GRIN2A	73	Leu	Gln	ATD	69	90	127	16	61	-118	0.0722	-0.094	0.59	0.151	43	NA	0	NA	0.866
GRIN2A	74	Met	Leu	ATD	70	90	128	16	57	-120	0.0443	0.087	-0.097	-0.109	2	benign	0	NA	0.887
GRIN2A	74	Met	Val	ATD	70	90	128	16	57	-120	0.0385	0.051	-0.138	-0.017	2	NA	0	NA	0.887
GRIN2A	74	Met	Thr	ATD	70	90	128	16	57	-120	0.1204	-0.01	0	0.218	2	NA	0	NA	0.872
GRIN2A	74	Met	Arg	ATD	70	90	128	16	57	-120	0.1497	-0.03	-0.219	0.087	2	NA	0	NA	0.892
GRIN2A	74	Met	Lys	ATD	70	90	128	16	57	-120	0.1246	-0.027	-0.124	0.23	2	NA	0	NA	0.887
GRIN2A	74	Met	Ile	ATD	70	90	128	16	57	-120	0.0897	0.046	-0.235	-0.087	2	benign	0	NA	0.887
GRIN2A	75	Asn	Tyr	ATD	71	90	130	17	56	-123	0.6279	0.085	-1.112	-0.282	84	NA	0.006	NA	0.591
GRIN2A	75	Asn	His	ATD	71	90	130	17	56	-123	0.5331	0.075	-0.646	-0.086	84	NA	0	NA	0.736
GRIN2A	75	Asn	Asp	ATD	71	90	130	17	56	-123	0.356	-0.196	0.295	0.043	84	NA	0	NA	0.768
GRIN2A	75	Asn	Ile	ATD	71	90	130	17	56	-123	0.4035	0.101	-1.198	-0.198	84	NA	0.006	NA	0.656
GRIN2A	75	Asn	Thr	ATD	71	90	130	17	56	-123	0.286	0.062	-0.208	-0.029	84	NA	0	NA	0.807
GRIN2A	75	Asn	Ser	ATD	71	90	130	17	56	-123	0.2004	0.056	-0.006	0.037	84	NA	0	NA	0.852
GRIN2A	75	Asn	Lys	ATD	71	90	130	17	56	-123	0.2291	0.076	-0.463	-0.023	84	NA	0	NA	0.845
GRIN2A	76	Arg	Cys	ATD	68	86	127	15	51	-122	0.1301	0.066	-0.875	-0.062	56	benign	0.001	NA	0.739
GRIN2A	76	Arg	Gly	ATD	68	86	127	15	51	-122	0.06	0.053	-0.27	0.297	56	NA	0	NA	0.872
GRIN2A	76	Arg	Ser	ATD	68	86	127	15	51	-122	0.0564	0.052	0.147	0.209	56	NA	0	NA	0.863
GRIN2A	76	Arg	Leu	ATD	68	86	127	15	51	-122	0.0842	0.097	-0.752	0.043	56	NA	0	NA	0.755
GRIN2A	76	Arg	Pro	ATD	68	86	127	15	51	-122	0.1323	0.049	-0.413	0.322	56	NA	0	NA	0.87
GRIN2A	76	Arg	His	ATD	68	86	127	15	51	-122	0.0915	0.05	-0.188	0.067	56	benign	0	NA	0.882
GRIN2A	77	Thr	Ser	ATD	69	86	126	15	52	-120	0.0842	-0.011	0.193	0.097	17	NA	0	NA	0.853
GRIN2A	77	Thr	Pro	ATD	69	86	126	15	52	-120	0.1366	0.012	-0.625	0.23	17	NA	0	NA	0.809
GRIN2A	77	Thr	Ala	ATD	69	86	126	15	52	-120	0.1582	0.053	-0.013	-0.059	17	NA	0	NA	0.872
GRIN2A	77	Thr	Ile	ATD	69	86	126	15	52	-120	0.6241	0.028	-0.851	-0.31	17	NA	0	NA	0.627
GRIN2A	77	Thr	Asn	ATD	69	86	126	15	52	-120	0.183	-0.023	-0.195	0.06	17	NA	0	NA	0.882
GRIN2A	78	Asp	Tyr	ATD	73	90	129	19	54	-123	0.1377	0.371	-1.877	-0.481	22	NA	0.006	NA	0.686
GRIN2A	78	Asp	His	ATD	73	90	129	19	54	-123	0.1907	0.365	-1.214	-0.186	22	NA	0.006	NA	0.692
GRIN2A	78	Asp	Asn	ATD	73	90	129	19	54	-123	0.0668	0.231	-0.404	-0.052	22	NA	0	NA	0.87
GRIN2A	78	Asp	Val	ATD	73	90	129	19	54	-123	0.228	0.4	-1.833	-0.292	22	NA	0.006	NA	0.651
GRIN2A	78	Asp	Ala	ATD	73	90	129	19	54	-123	0.1284	0.383	-1.273	-0.161	22	NA	0.006	NA	0.702
GRIN2A	78	Asp	Gly	ATD	73	90	129	19	54	-123	0.153	0.373	-1.407	0.115	22	NA	0.006	NA	0.681
GRIN2A	78	Asp	Glu	ATD	73	90	129	19	54	-123	0.2767	0.308	-0.595	-0.03	22	NA	0	NA	0.779
GRIN2A	79	Pro	Ser	ATD	74	90	129	16	53	-123	0.3397	0.154	-0.738	-0.118	64	NA	0	NA	0.684
GRIN2A	79	Pro	Ala	ATD	74	90	129	16	53	-123	0.4786	0.242	-0.808	-0.282	64	NA	0	NA	0.703
GRIN2A	79	Pro	Thr	ATD	74	90	129	16	53	-123	0.4871	0.17	-1.012	-0.238	64	NA	0.006	NA	0.687
GRIN2A	79	Pro	Leu	ATD	74	90	129	16	53	-123	0.4873	0.204	-1.772	-0.51	64	NA	0.006	NA	0.592
GRIN2A	79	Pro	Arg	ATD	74	90	129	16	53	-123	0.5955	0.154	-1.413	-0.349	64	benign	0.001	NA	0.551
GRIN2A	79	Pro	His	ATD	74	90	129	16	53	-123	0.6009	0.178	-1.493	-0.307	64	NA	0.006	NA	0.551
GRIN2A	80	Lys	Gln	ATD	77	93	132	17	57	-124	0.1351	0.037	0.054	-0.077	35	NA	0	NA	0.883
GRIN2A	80	Lys	Glu	ATD	77	93	132	17	57	-124	0.0931	-0.002	0.044	0.084	35	benign	0	NA	0.878
GRIN2A	80	Lys	Met	ATD	77	93	132	17	57	-124	0.1581	0.09	-0.232	-0.201	35	NA	0	NA	0.887
GRIN2A	80	Lys	Thr	ATD	77	93	132	17	57	-124	0.0958	0.063	0.159	-0.004	35	NA	0	NA	0.863
GRIN2A	80	Lys	Arg	ATD	77	93	132	17	57	-124	0.0469	0.041	-0.196	-0.116	35	benign	0	NA	0.882
GRIN2A	80	Lys	Asn	ATD	77	93	132	17	57	-124	0.119	0.037	-0.044	0.061	35	benign	0	NA	0.877
GRIN2A	81	Ser	Cys	ATD	76	94	131	19	59	-124	0.3279	0.012	-0.978	-0.406	38	NA	0.006	NA	0.673
GRIN2A	81	Ser	Arg	ATD	76	94	131	19	59	-124	0.2423	-0.056	-0.179	-0.258	38	NA	0	NA	0.852
GRIN2A	81	Ser	Gly	ATD	76	94	131	19	59	-124	0.2764	0.007	-0.677	0.175	38	NA	0	NA	0.724
GRIN2A	81	Ser	Ile	ATD	76	94	131	19	59	-124	0.3403	0.062	-0.727	-0.449	38	NA	0	NA	0.684
GRIN2A	81	Ser	Thr	ATD	76	94	131	19	59	-124	0.1429	-0.009	-0.036	-0.139	38	NA	0	NA	0.877
GRIN2A	81	Ser	Asn	ATD	76	94	131	19	59	-124	0.165	-0.027	-0.189	-0.047	38	NA	0	NA	0.882
GRIN2A	82	Leu	Phe	ATD	71	88	125	19	55	-119	0.2172	-0.038	-0.251	-0.046	3	NA	0	NA	0.852
GRIN2A	82	Leu	Val	ATD	71	88	125	19	55	-119	0.162	0.005	0.402	0.136	3	NA	0	NA	0.866
GRIN2A	82	Leu	Ile	ATD	71	88	125	19	55	-119	0.0842	-0.013	-0.02	0.033	3	NA	0	NA	0.872
GRIN2A	82	Leu	Pro	ATD	71	88	125	19	55	-119	0.5045	-0.051	0.065	1.168	3	NA	0	NA	0.798
GRIN2A	82	Leu	Arg	ATD	71	88	125	19	55	-119	0.558	-0.054	-0.051	0.627	3	NA	0	NA	0.754
GRIN2A	82	Leu	His	ATD	71	88	125	19	55	-119	0.4487	-0.053	-0.075	0.664	3	NA	0	NA	0.802
GRIN2A	83	Ile	Phe	ATD	76	93	128	14	59	-120	0.2022	-0.115	-0.626	-0.15	27	NA	0	NA	0.794
GRIN2A	83	Ile	Leu	ATD	76	93	128	14	59	-120	0.079	0.022	-0.147	-0.045	27	NA	0	NA	0.892
GRIN2A	83	Ile	Val	ATD	76	93	128	14	59	-120	0.0984	0.16	0.255	0.114	27	benign	0.001	NA	0.848
GRIN2A	83	Ile	Thr	ATD	76	93	128	14	59	-120	0.1546	-0.144	-0.035	0.522	27	NA	0	NA	0.877
GRIN2A	83	Ile	Ser	ATD	76	93	128	14	59	-120	0.2029	-0.148	-0.197	0.769	27	NA	0	NA	0.857
GRIN2A	83	Ile	Asn	ATD	76	93	128	14	59	-120	0.2866	-0.137	-0.821	0.661	27	NA	0	NA	0.679
GRIN2A	83	Ile	Met	ATD	76	93	128	14	59	-120	0.5186	-0.113	-0.035	0.152	27	NA	0	NA	0.777
GRIN2A	84	Thr	Ser	ATD	78	96	132	19	62	-123	0.1261	-0.015	0.24	0.204	35	NA	0	NA	0.848
GRIN2A	84	Thr	Pro	ATD	78	96	132	19	62	-123	0.359	0.018	-0.723	0.306	35	NA	0	NA	0.701
GRIN2A	84	Thr	Ala	ATD	78	96	132	19	62	-123	0.2192	0.083	-0.035	-0.107	35	NA	0	NA	0.847
GRIN2A	84	Thr	Met	ATD	78	96	132	19	62	-123	0.1462	0.022	-0.536	-0.303	35	benign	0.001	NA	0.86
GRIN2A	84	Thr	Arg	ATD	78	96	132	19	62	-123	0.0749	-0.072	-0.174	-0.127	35	NA	0	NA	0.882
GRIN2A	84	Thr	Lys	ATD	78	96	132	19	62	-123	0.1313	-0.103	0.05	0.047	35	NA	0	NA	0.878
GRIN2A	85	His	Tyr	ATD	75	94	130	21	61	-121	0.1732	0.011	-0.168	-0.599	38	NA	0	NA	0.882
GRIN2A	85	His	Asp	ATD	75	94	130	21	61	-121	0.0953	0.005	-0.193	0.386	38	NA	0	NA	0.882
GRIN2A	85	His	Asn	ATD	75	94	130	21	61	-121	0.0754	-0.012	0.068	0.246	38	NA	0	NA	0.888
GRIN2A	85	His	Leu	ATD	75	94	130	21	61	-121	0.1099	0.069	0.022	-0.606	38	NA	0	NA	0.872
GRIN2A	85	His	Pro	ATD	75	94	130	21	61	-121	0.1677	0.016	-0.115	0.417	38	NA	0	NA	0.887
GRIN2A	85	His	Arg	ATD	75	94	130	21	61	-121	0.0461	-0.021	0.094	-0.035	38	NA	0	NA	0.888
GRIN2A	85	His	Gln	ATD	75	94	130	21	61	-121	0.0437	-0.03	0.383	0.011	38	NA	0	NA	0.863
GRIN2A	86	Val	Leu	ATD	73	92	126	19	60	-116	0.0352	-0.112	-0.396	-0.151	1	NA	0	NA	0.87
GRIN2A	86	Val	Met	ATD	73	92	126	19	60	-116	0.1253	-0.196	-0.243	0.495	1	NA	0	NA	0.887
GRIN2A	86	Val	Ala	ATD	73	92	126	19	60	-116	0.1056	0.002	0.25	0.787	1	NA	0	NA	0.848
GRIN2A	86	Val	Gly	ATD	73	92	126	19	60	-116	0.1644	-0.225	-1.049	1.624	1	NA	0.006	NA	0.743
GRIN2A	86	Val	Glu	ATD	73	92	126	19	60	-116	0.324	-0.23	-1.056	1.324	1	NA	0.006	NA	0.678
GRIN2A	87	Cys	Arg	ATD	78	96	130	17	64	-119	0.8423	-0.312	-0.319	0.335	5	NA	0	NA	0.646
GRIN2A	87	Cys	Gly	ATD	78	96	130	17	64	-119	0.8426	-0.173	-1.007	0.85	5	NA	0.006	NA	0.559
GRIN2A	87	Cys	Ser	ATD	78	96	130	17	64	-119	0.8361	-0.18	-0.182	0.676	5	NA	0	NA	0.681
GRIN2A	87	Cys	Phe	ATD	78	96	130	17	64	-119	0.782	-0.139	-0.961	-0.234	5	NA	0.006	NA	0.595
GRIN2A	87	Cys	Tyr	ATD	78	96	130	17	64	-119	0.761	-0.183	-0.75	-0.222	5	NA	0	NA	0.605
GRIN2A	87	Cys	Trp	ATD	78	96	130	17	64	-119	0.8429	-0.173	-1.104	-0.118	5	NA	0.006	NA	0.541
GRIN2A	88	Asp	Tyr	ATD	79	99	131	22	67	-120	0.6021	0.175	-1.226	-0.806	54	NA	0	NA	0.591
GRIN2A	88	Asp	His	ATD	79	99	131	22	67	-120	0.1246	0.169	-0.471	-0.316	54	benign	0.001	NA	0.855
GRIN2A	88	Asp	Asn	ATD	79	99	131	22	67	-120	0.1432	0.119	-0.109	-0.122	54	NA	0	NA	0.897
GRIN2A	88	Asp	Val	ATD	79	99	131	22	67	-120	0.3066	0.195	-1.34	-0.712	54	NA	0	NA	0.634
GRIN2A	88	Asp	Ala	ATD	79	99	131	22	67	-120	0.2443	0.198	-0.629	-0.374	54	NA	0	NA	0.784
GRIN2A	88	Asp	Gly	ATD	79	99	131	22	67	-120	0.0848	0.18	-0.932	0.075	54	NA	0.013	NA	0.746
GRIN2A	88	Asp	Glu	ATD	79	99	131	22	67	-120	0.1111	0.049	0.175	-0.118	54	NA	0	NA	0.863
GRIN2A	89	Leu	Phe	ATD	74	94	127	22	64	-116	0.3458	-0.694	-0.942	-0.051	15	NA	0.013	NA	0.678
GRIN2A	89	Leu	Val	ATD	74	94	127	22	64	-116	0.0845	-0.711	-0.946	0.164	15	NA	0.013	NA	0.743
GRIN2A	89	Leu	Ile	ATD	74	94	127	22	64	-116	0.1421	-0.695	-0.777	0.046	15	NA	0	NA	0.754
GRIN2A	89	Leu	Pro	ATD	74	94	127	22	64	-116	0.3807	-0.745	-2.268	1.169	15	NA	0	NA	0.609
GRIN2A	89	Leu	Arg	ATD	74	94	127	22	64	-116	0.2407	-0.758	-1.907	0.551	15	NA	0	NA	0.661
GRIN2A	89	Leu	His	ATD	74	94	127	22	64	-116	0.1718	-0.754	-2.046	0.616	15	NA	0	NA	0.681
GRIN2A	90	Met	Leu	ATD	78	97	128	21	67	-115	0.0472	0.201	0.005	-0.271	4	NA	0	NA	0.872
GRIN2A	90	Met	Val	ATD	78	97	128	21	67	-115	0.0733	0.18	0.197	-0.141	4	NA	0	NA	0.853
GRIN2A	90	Met	Thr	ATD	78	97	128	21	67	-115	0.2701	-0.042	-0.695	0.331	4	benign	0.001	NA	0.709
GRIN2A	90	Met	Arg	ATD	78	97	128	21	67	-115	0.4128	-0.048	-1.425	0.193	4	NA	0	NA	0.607
GRIN2A	90	Met	Lys	ATD	78	97	128	21	67	-115	0.4526	-0.054	-1.38	0.384	4	NA	0	NA	0.626
GRIN2A	90	Met	Ile	ATD	78	97	128	21	67	-115	0.0762	0.429	0.288	-0.218	4	benign	0.001	NA	0.848
GRIN2A	91	Ser	Pro	ATD	80	100	131	23	70	-117	0.4612	0.019	-0.856	0.06	46	NA	0.013	NA	0.703
GRIN2A	91	Ser	Ala	ATD	80	100	131	23	70	-117	0.0767	0.065	-0.321	-0.204	46	NA	0	NA	0.855
GRIN2A	91	Ser	Thr	ATD	80	100	131	23	70	-117	0.1369	0.006	-0.168	-0.164	46	NA	0	NA	0.887
GRIN2A	91	Ser	Phe	ATD	80	100	131	23	70	-117	0.2105	0.047	-1.167	-0.589	46	NA	0	NA	0.707
GRIN2A	91	Ser	Cys	ATD	80	100	131	23	70	-117	0.3131	0.032	-1.169	-0.415	46	NA	0	NA	0.656
GRIN2A	91	Ser	Tyr	ATD	80	100	131	23	70	-117	0.2945	0.015	-0.888	-0.623	46	NA	0.013	NA	0.674
GRIN2A	92	Gly	Trp	ATD	79	100	130	26	71	-116	0.1241	0.005	-0.711	-0.718	46	NA	0	NA	0.754
GRIN2A	92	Gly	Arg	ATD	79	100	130	26	71	-116	0.1078	-0.102	0.614	-0.419	46	benign	0.002	NA	0.866
GRIN2A	92	Gly	Val	ATD	79	100	130	26	71	-116	0.0918	0.111	-0.053	-0.62	46	NA	0	NA	0.882
GRIN2A	92	Gly	Ala	ATD	79	100	130	26	71	-116	0.0539	0.036	0.435	-0.351	46	NA	0	NA	0.866
GRIN2A	92	Gly	Glu	ATD	79	100	130	26	71	-116	0.0998	-0.106	0.854	-0.218	46	NA	0.1	NA	0.866
GRIN2A	93	Ala	Ser	ATD	78	100	128	29	72	-113	0.0552	-0.038	0.406	0.228	58	NA	0	NA	0.866
GRIN2A	93	Ala	Pro	ATD	78	100	128	29	72	-113	0.1235	-0.049	-0.238	0.245	58	NA	0	NA	0.887
GRIN2A	93	Ala	Thr	ATD	78	100	128	29	72	-113	0.0557	-0.031	-0.026	0.066	58	benign	0	NA	0.872
GRIN2A	93	Ala	Val	ATD	78	100	128	29	72	-113	0.1254	0.008	-0.826	-0.25	58	NA	0.013	NA	0.749
GRIN2A	93	Ala	Gly	ATD	78	100	128	29	72	-113	0.1422	-0.046	0.09	0.3	58	NA	0	NA	0.893
GRIN2A	93	Ala	Glu	ATD	78	100	128	29	72	-113	0.0581	-0.176	0.615	0.123	58	benign	0.002	NA	0.866
GRIN2A	94	Arg	Cys	ATD	77	98	126	27	71	-111	0.2463	0.124	-1.394	-0.138	17	benign	0.001	NA	0.665
GRIN2A	94	Arg	Gly	ATD	77	98	126	27	71	-111	0.0797	0.103	-0.339	0.432	17	NA	0	NA	0.865
GRIN2A	94	Arg	Ser	ATD	77	98	126	27	71	-111	0.1194	0.114	-0.086	0.325	17	NA	0	NA	0.887
GRIN2A	94	Arg	Leu	ATD	77	98	126	27	71	-111	0.3796	0.133	-1.315	-0.359	17	NA	0	NA	0.649
GRIN2A	94	Arg	Pro	ATD	77	98	126	27	71	-111	0.0733	0.08	-0.537	0.376	17	benign	0.001	NA	0.855
GRIN2A	94	Arg	His	ATD	77	98	126	27	71	-111	0.1422	0.08	-0.327	0.053	17	NA	0	NA	0.87
GRIN2A	95	Ile	Phe	ATD	74	94	124	24	65	-111	0.294	-0.156	-1.24	-0.008	2	NA	0	NA	0.627
GRIN2A	95	Ile	Leu	ATD	74	94	124	24	65	-111	0.079	-0.09	-0.634	-0.032	2	NA	0	NA	0.804
GRIN2A	95	Ile	Val	ATD	74	94	124	24	65	-111	0.0657	0.644	0.368	0.126	2	NA	0	NA	0.863
GRIN2A	95	Ile	Thr	ATD	74	94	124	24	65	-111	0.1386	-0.167	-0.911	0.898	2	NA	0.013	NA	0.746
GRIN2A	95	Ile	Ser	ATD	74	94	124	24	65	-111	0.4138	-0.165	-1.389	1.192	2	NA	0	NA	0.626
GRIN2A	95	Ile	Asn	ATD	74	94	124	24	65	-111	0.346	-0.166	-1.995	1.14	2	NA	0	NA	0.592
GRIN2A	95	Ile	Met	ATD	74	94	124	24	65	-111	0.1275	-0.154	-0.611	0.408	2	NA	0	NA	0.844
GRIN2A	96	His	Tyr	ATD	71	92	120	26	65	-106	0.246	0.036	-0.064	-0.624	25	benign	0	NA	0.857
GRIN2A	96	His	Asp	ATD	71	92	120	26	65	-106	0.2337	-0.102	0.214	0.457	25	NA	0	NA	0.838
GRIN2A	96	His	Asn	ATD	71	92	120	26	65	-106	0.1357	0	0.23	0.28	25	NA	0	NA	0.858
GRIN2A	96	His	Leu	ATD	71	92	120	26	65	-106	0.2347	0.133	0.265	-0.706	25	NA	0	NA	0.833
GRIN2A	96	His	Pro	ATD	71	92	120	26	65	-106	0.4372	0.014	-0.003	0.317	25	NA	0	NA	0.787
GRIN2A	96	His	Arg	ATD	71	92	120	26	65	-106	0.3557	0.024	0.074	-0.018	25	NA	0	NA	0.798
GRIN2A	96	His	Gln	ATD	71	92	120	26	65	-106	0.0851	-0.032	0.464	0.068	25	benign	0.002	NA	0.866
GRIN2A	97	Gly	Cys	ATD	70	91	120	22	63	-107	0.5347	0.021	-0.362	-0.863	0	NA	0	NA	0.772
GRIN2A	97	Gly	Arg	ATD	70	91	120	22	63	-107	0.6602	0.001	-0.567	-0.457	0	NA	0	NA	0.715
GRIN2A	97	Gly	Ser	ATD	70	91	120	22	63	-107	0.2081	0.014	0.304	-0.128	0	NA	0	NA	0.838
GRIN2A	97	Gly	Val	ATD	70	91	120	22	63	-107	0.186	0.246	0.383	-1.24	0	NA	0	NA	0.863
GRIN2A	97	Gly	Ala	ATD	70	91	120	22	63	-107	0.1232	0.298	1.071	-0.57	0	NA	0.033	NA	0.861
GRIN2A	97	Gly	Asp	ATD	70	91	120	22	63	-107	0.6797	0.015	-0.871	0.103	0	NA	0.013	NA	0.627
GRIN2A	98	Leu	Phe	ATD	67	87	118	19	59	-109	0.142	-0.153	-0.572	0.109	0	NA	0	NA	0.849
GRIN2A	98	Leu	Val	ATD	67	87	118	19	59	-109	0.0422	0.166	0.414	0.146	0	NA	0	NA	0.866
GRIN2A	98	Leu	Ile	ATD	67	87	118	19	59	-109	0.0549	0.324	0.484	0.04	0	NA	0	NA	0.866
GRIN2A	98	Leu	Pro	ATD	67	87	118	19	59	-109	0.3589	-0.22	-1.971	1.75	0	NA	0.006	NA	0.607
GRIN2A	98	Leu	Arg	ATD	67	87	118	19	59	-109	0.4073	-0.22	-1.883	1.3	0	NA	0.006	NA	0.607
GRIN2A	98	Leu	His	ATD	67	87	118	19	59	-109	0.2354	-0.22	-2.069	1.308	0	NA	0.006	NA	0.668
GRIN2A	99	Val	Leu	ATD	64	85	117	14	57	-108	0.1851	-0.154	-0.441	-0.16	0	benign	0.001	NA	0.86
GRIN2A	99	Val	Met	ATD	64	85	117	14	57	-108	0.4916	-0.361	-0.566	0.348	0	benign	0.001	NA	0.773
GRIN2A	99	Val	Ala	ATD	64	85	117	14	57	-108	0.5201	-0.365	-1.664	0.691	0	NA	0.006	NA	0.587
GRIN2A	99	Val	Gly	ATD	64	85	117	14	57	-108	0.6157	-0.378	-3.062	1.359	0	NA	0.006	NA	0.541
GRIN2A	99	Val	Glu	ATD	64	85	117	14	57	-108	0.627	-0.382	-2.732	1.268	0	NA	0.006	NA	0.532
GRIN2A	100	Phe	Leu	ATD	63	83	118	13	54	-112	0.2026	-0.021	-0.066	-0.028	1	NA	0	NA	0.862
GRIN2A	100	Phe	Val	ATD	63	83	118	13	54	-112	0.2216	-0.011	-0.056	0.202	1	NA	0	NA	0.857
GRIN2A	100	Phe	Ile	ATD	63	83	118	13	54	-112	0.2124	0.025	-0.03	-0.014	1	NA	0	NA	0.852
GRIN2A	100	Phe	Ser	ATD	63	83	118	13	54	-112	0.2058	-0.08	-0.417	1.428	1	NA	0	NA	0.86
GRIN2A	100	Phe	Cys	ATD	63	83	118	13	54	-112	0.4927	-0.078	-0.439	0.354	1	NA	0	NA	0.794
GRIN2A	100	Phe	Tyr	ATD	63	83	118	13	54	-112	0.0921	-0.081	-0.227	0.091	1	NA	0	NA	0.887
GRIN2A	101	Gly	Trp	ATD	63	83	119	11	53	-112	0.2107	0.121	-3.749	-0.906	1	NA	0.039	NA	0.667
GRIN2A	101	Gly	Arg	ATD	63	83	119	11	53	-112	0.2578	0.122	-3.349	-0.508	1	NA	0.039	NA	0.647
GRIN2A	101	Gly	Val	ATD	63	83	119	11	53	-112	0.097	0.134	-3.892	-0.764	1	NA	0.039	NA	0.677
GRIN2A	101	Gly	Ala	ATD	63	83	119	11	53	-112	0.0846	0.147	-2.251	-0.444	1	NA	0.006	NA	0.688
GRIN2A	101	Gly	Glu	ATD	63	83	119	11	53	-112	0.0379	0.115	-3.291	-0.095	1	NA	0.039	NA	0.687
GRIN2A	102	Asp	Tyr	ATD	62	81	120	9	50	-113	0.4028	0.06	-0.581	-0.589	3	NA	0	NA	0.757
GRIN2A	102	Asp	His	ATD	62	81	120	9	50	-113	0.3164	0.015	-0.159	-0.217	3	NA	0	NA	0.783
GRIN2A	102	Asp	Asn	ATD	62	81	120	9	50	-113	0.1578	0.049	-0.059	-0.046	3	NA	0	NA	0.858
GRIN2A	102	Asp	Val	ATD	62	81	120	9	50	-113	0.224	0.097	-0.439	-0.269	3	NA	0	NA	0.816
GRIN2A	102	Asp	Ala	ATD	62	81	120	9	50	-113	0.3781	0.131	0.51	-0.159	3	NA	0	NA	0.762
GRIN2A	102	Asp	Gly	ATD	62	81	120	9	50	-113	0.1643	0.05	-0.018	0.13	3	NA	0	NA	0.848
GRIN2A	102	Asp	Glu	ATD	62	81	120	9	50	-113	0.1041	0.011	0.083	0.052	3	benign	0	NA	0.864
GRIN2A	103	Asp	Tyr	ATD	62	80	121	9	47	-115	0.4354	0.035	0.076	-0.378	32	NA	0	NA	0.774
GRIN2A	103	Asp	His	ATD	62	80	121	9	47	-115	0.3935	0.027	0.107	-0.149	32	NA	0	NA	0.779
GRIN2A	103	Asp	Asn	ATD	62	80	121	9	47	-115	0.0933	0.014	0.225	-0.021	32	NA	0	NA	0.828
GRIN2A	103	Asp	Val	ATD	62	80	121	9	47	-115	0.2189	0.14	0.178	-0.071	32	NA	0	NA	0.818
GRIN2A	103	Asp	Ala	ATD	62	80	121	9	47	-115	0.239	0.11	0.564	-0.055	32	NA	0	NA	0.816
GRIN2A	103	Asp	Gly	ATD	62	80	121	9	47	-115	0.1122	0.045	0.013	0.105	32	NA	0	NA	0.848
GRIN2A	103	Asp	Glu	ATD	62	80	121	9	47	-115	0.1008	0.014	0.204	0.066	32	NA	0	NA	0.828
GRIN2A	104	Thr	Ser	ATD	62	79	120	11	47	-116	0.0637	-0.028	0.133	0.119	13	NA	0	NA	0.839
GRIN2A	104	Thr	Pro	ATD	62	79	120	11	47	-116	0.1153	0.031	-1.063	0.272	13	NA	0.006	NA	0.714
GRIN2A	104	Thr	Ala	ATD	62	79	120	11	47	-116	0.1173	0.07	-0.279	-0.051	13	NA	0	NA	0.848
GRIN2A	104	Thr	Met	ATD	62	79	120	11	47	-116	0.2981	0.045	-0.775	-0.262	13	NA	0	NA	0.655
GRIN2A	104	Thr	Arg	ATD	62	79	120	11	47	-116	0.1045	-0.003	-0.948	-0.167	13	NA	0.006	NA	0.719
GRIN2A	104	Thr	Lys	ATD	62	79	120	11	47	-116	0.1429	0.025	-0.79	0.07	13	NA	0	NA	0.72
GRIN2A	105	Asp	Tyr	ATD	61	77	119	12	43	-115	0.2479	0.021	-0.56	-0.379	57	NA	0	NA	0.8
GRIN2A	105	Asp	His	ATD	61	77	119	12	43	-115	0.1379	0.029	-0.193	-0.15	57	NA	0	NA	0.877
GRIN2A	105	Asp	Asn	ATD	61	77	119	12	43	-115	0.1072	-0.004	0.313	-0.042	57	NA	0	NA	0.827
GRIN2A	105	Asp	Val	ATD	61	77	119	12	43	-115	0.2539	0.06	-0.422	-0.189	57	NA	0	NA	0.82
GRIN2A	105	Asp	Ala	ATD	61	77	119	12	43	-115	0.0854	0.062	0.568	-0.121	57	NA	0	NA	0.84
GRIN2A	105	Asp	Gly	ATD	61	77	119	12	43	-115	0.0585	0.032	-0.073	0.078	57	NA	0	NA	0.872
GRIN2A	105	Asp	Glu	ATD	61	77	119	12	43	-115	0.0854	0.011	0.092	-0.002	57	NA	0	NA	0.873
GRIN2A	106	Gln	Glu	ATD	63	79	120	14	45	-116	0.117	-0.035	-0.018	0.122	27	NA	0	NA	0.872
GRIN2A	106	Gln	Lys	ATD	63	79	120	14	45	-116	0.1594	0.032	-0.093	0.073	27	NA	0	NA	0.887
GRIN2A	106	Gln	Leu	ATD	63	79	120	14	45	-116	0.1124	0.09	-0.968	-0.235	27	NA	0.006	NA	0.743
GRIN2A	106	Gln	Pro	ATD	63	79	120	14	45	-116	0.081	0.042	-0.462	0.213	27	NA	0	NA	0.86
GRIN2A	106	Gln	Arg	ATD	63	79	120	14	45	-116	0.153	0.009	-0.355	-0.067	27	NA	0	NA	0.87
GRIN2A	106	Gln	His	ATD	63	79	120	14	45	-116	0.1628	0.047	-0.413	-0.045	27	benign	0.001	NA	0.87
GRIN2A	107	Glu	Gln	ATD	59	74	116	16	40	-113	0.2208	0.133	-0.062	-0.136	54	NA	0	NA	0.843
GRIN2A	107	Glu	Lys	ATD	59	74	116	16	40	-113	0.1591	0.17	-0.275	-0.045	54	NA	0	NA	0.862
GRIN2A	107	Glu	Val	ATD	59	74	116	16	40	-113	0.181	0.354	-0.294	-0.284	54	NA	0	NA	0.857
GRIN2A	107	Glu	Ala	ATD	59	74	116	16	40	-113	0.1266	0.247	0.089	-0.169	54	NA	0	NA	0.873
GRIN2A	107	Glu	Gly	ATD	59	74	116	16	40	-113	0.1315	0.179	-0.713	0.112	54	NA	0	NA	0.735
GRIN2A	107	Glu	Asp	ATD	59	74	116	16	40	-113	0.1363	0.14	-0.387	0.022	54	NA	0	NA	0.86
GRIN2A	108	Ala	Ser	ATD	66	81	121	17	46	-116	0.1486	-0.216	-0.051	0.204	53	NA	0	NA	0.887
GRIN2A	108	Ala	Pro	ATD	66	81	121	17	46	-116	0.1361	-0.165	-1.198	0.277	53	NA	0.006	NA	0.712
GRIN2A	108	Ala	Thr	ATD	66	81	121	17	46	-116	0.3224	-0.203	-0.129	0.082	53	NA	0	NA	0.802
GRIN2A	108	Ala	Val	ATD	66	81	121	17	46	-116	0.4087	-0.049	-0.627	-0.229	53	NA	0	NA	0.753
GRIN2A	108	Ala	Gly	ATD	66	81	121	17	46	-116	0.331	-0.167	-0.99	0.319	53	NA	0.006	NA	0.673
GRIN2A	108	Ala	Asp	ATD	66	81	121	17	46	-116	0.3018	-0.179	-1.291	0.282	53	NA	0.006	NA	0.631
GRIN2A	109	Val	Leu	ATD	66	83	120	16	49	-115	0.0844	0.101	0.03	-0.169	7	NA	0	NA	0.872
GRIN2A	109	Val	Ile	ATD	66	83	120	16	49	-115	0.0896	0.044	0.033	-0.136	7	NA	0	NA	0.878
GRIN2A	109	Val	Ala	ATD	66	83	120	16	49	-115	0.1324	-0.146	-0.618	0.29	7	NA	0	NA	0.804
GRIN2A	109	Val	Gly	ATD	66	83	120	16	49	-115	0.3313	-0.178	-1.457	0.879	7	NA	0.006	NA	0.592
GRIN2A	109	Val	Glu	ATD	66	83	120	16	49	-115	0.5544	-0.194	-1.22	0.684	7	NA	0.006	NA	0.616
GRIN2A	110	Ala	Ser	ATD	64	80	117	17	48	-111	0.2071	-0.224	-0.303	0.369	2	NA	0	NA	0.847
GRIN2A	110	Ala	Pro	ATD	64	80	117	17	48	-111	0.2106	-0.245	-0.756	0.508	2	NA	0	NA	0.735
GRIN2A	110	Ala	Thr	ATD	64	80	117	17	48	-111	0.2496	-0.224	-0.532	0.09	2	NA	0	NA	0.835
GRIN2A	110	Ala	Val	ATD	64	80	117	17	48	-111	0.1927	-0.167	-0.882	-0.402	2	NA	0	NA	0.729
GRIN2A	110	Ala	Gly	ATD	64	80	117	17	48	-111	0.418	-0.209	-0.905	0.585	2	NA	0	NA	0.704
GRIN2A	110	Ala	Asp	ATD	64	80	117	17	48	-111	0.6953	-0.212	-1.201	0.427	2	NA	0.006	NA	0.586
GRIN2A	111	Gln	Glu	ATD	65	79	118	14	45	-113	0.2251	-0.028	-0.049	0.224	49	NA	0	NA	0.852
GRIN2A	111	Gln	Lys	ATD	65	79	118	14	45	-113	0.3154	-0.013	-0.079	0.12	49	NA	0	NA	0.807
GRIN2A	111	Gln	Leu	ATD	65	79	118	14	45	-113	0.1711	0.14	-0.321	-0.441	49	NA	0	NA	0.855
GRIN2A	111	Gln	Pro	ATD	65	79	118	14	45	-113	0.0998	0.043	-0.434	0.316	49	NA	0	NA	0.87
GRIN2A	111	Gln	Arg	ATD	65	79	118	14	45	-113	0.2213	0.013	-0.187	-0.039	49	NA	0	NA	0.852
GRIN2A	111	Gln	His	ATD	65	79	118	14	45	-113	0.423	0.027	-0.262	-0.017	49	NA	0	NA	0.792
GRIN2A	112	Met	Leu	ATD	69	85	122	13	52	-116	0.1095	0.076	-0.075	-0.334	26	NA	0	NA	0.887
GRIN2A	112	Met	Val	ATD	69	85	122	13	52	-116	0.1266	0.085	0.05	-0.214	26	NA	0	NA	0.878
GRIN2A	112	Met	Thr	ATD	69	85	122	13	52	-116	0.1174	-0.025	-0.016	0.386	26	benign	0	NA	0.872
GRIN2A	112	Met	Arg	ATD	69	85	122	13	52	-116	0.1878	-0.029	-0.434	0.305	26	NA	0	NA	0.87
GRIN2A	112	Met	Lys	ATD	69	85	122	13	52	-116	0.1238	-0.023	-0.36	0.512	26	NA	0	NA	0.865
GRIN2A	112	Met	Ile	ATD	69	85	122	13	52	-116	0.0328	0.074	-0.049	-0.293	26	NA	0	NA	0.877
GRIN2A	113	Leu	Val	ATD	66	85	120	16	54	-112	0.1832	0.255	0.525	0.23	0	NA	0	NA	0.866
GRIN2A	113	Leu	Met	ATD	66	85	120	16	54	-112	0.5425	-0.135	0.113	0.439	0	NA	0	NA	0.79
GRIN2A	113	Leu	Pro	ATD	66	85	120	16	54	-112	0.5814	-0.186	-1.447	1.455	0	NA	0.006	NA	0.561
GRIN2A	113	Leu	Arg	ATD	66	85	120	16	54	-112	0.7352	-0.191	-1.371	0.828	0	NA	0.006	NA	0.558
GRIN2A	113	Leu	Gln	ATD	66	85	120	16	54	-112	0.6793	-0.193	-1.113	0.907	0	NA	0.006	NA	0.591
GRIN2A	114	Asp	Tyr	ATD	67	83	116	14	52	-110	0.4531	0.024	-0.279	-1.277	7	NA	0	NA	0.787
GRIN2A	114	Asp	His	ATD	67	83	116	14	52	-110	0.2647	0.022	0.052	-0.526	7	NA	0	NA	0.833
GRIN2A	114	Asp	Asn	ATD	67	83	116	14	52	-110	0.2637	0.007	0.27	-0.181	7	NA	0	NA	0.808
GRIN2A	114	Asp	Val	ATD	67	83	116	14	52	-110	0.2628	0.074	0.381	-1.04	7	NA	0	NA	0.818
GRIN2A	114	Asp	Ala	ATD	67	83	116	14	52	-110	0.18	0.271	1.454	-0.544	7	NA	0.033	NA	0.866
GRIN2A	114	Asp	Gly	ATD	67	83	116	14	52	-110	0.4491	0.016	0.447	0.122	7	NA	0	NA	0.791
GRIN2A	114	Asp	Glu	ATD	67	83	116	14	52	-110	0.1395	-0.011	0.392	-0.163	7	NA	0	NA	0.868
GRIN2A	115	Phe	Leu	ATD	71	87	121	9	55	-115	0.215	0.035	0.227	0.004	45	NA	0	NA	0.838
GRIN2A	115	Phe	Val	ATD	71	87	121	9	55	-115	0.5391	0.007	0.337	0.127	45	NA	0	NA	0.775
GRIN2A	115	Phe	Ile	ATD	71	87	121	9	55	-115	0.4274	0	0.086	0.055	45	NA	0	NA	0.803
GRIN2A	115	Phe	Ser	ATD	71	87	121	9	55	-115	0.2535	-0.062	1.495	0.913	45	NA	0.033	NA	0.826
GRIN2A	115	Phe	Cys	ATD	71	87	121	9	55	-115	0.5814	-0.02	0.076	0.291	45	NA	0	NA	0.755
GRIN2A	115	Phe	Tyr	ATD	71	87	121	9	55	-115	0.4125	-0.03	0.367	0.042	45	NA	0	NA	0.783
GRIN2A	116	Ile	Phe	ATD	73	89	123	14	57	-114	0.308	-0.365	-0.878	-0.085	3	NA	0	NA	0.684
GRIN2A	116	Ile	Leu	ATD	73	89	123	14	57	-114	0.1237	-0.065	-0.218	-0.079	3	NA	0	NA	0.887
GRIN2A	116	Ile	Val	ATD	73	89	123	14	57	-114	0.09	-0.057	-0.062	0.109	3	benign	0	NA	0.882
GRIN2A	116	Ile	Thr	ATD	73	89	123	14	57	-114	0.2148	-0.429	-1.203	0.854	3	NA	0.006	NA	0.687
GRIN2A	116	Ile	Ser	ATD	73	89	123	14	57	-114	0.552	-0.423	-1.879	1.188	3	NA	0.006	NA	0.576
GRIN2A	116	Ile	Asn	ATD	73	89	123	14	57	-114	0.4756	-0.429	-2.362	1.111	3	NA	0.006	NA	0.604
GRIN2A	116	Ile	Met	ATD	73	89	123	14	57	-114	0.2658	-0.388	-0.34	0.356	3	NA	0	NA	0.825
GRIN2A	117	Ser	Pro	ATD	70	88	118	16	58	-110	0.7166	0.025	-1.034	0.018	0	NA	0.006	NA	0.604
GRIN2A	117	Ser	Ala	ATD	70	88	118	16	58	-110	0.1407	0.266	0.51	-0.605	0	NA	0	NA	0.871
GRIN2A	117	Ser	Thr	ATD	70	88	118	16	58	-110	0.219	0.003	-0.085	-0.433	0	NA	0	NA	0.862
GRIN2A	117	Ser	Phe	ATD	70	88	118	16	58	-110	0.6516	0.049	-0.879	-1.65	0	NA	0	NA	0.617
GRIN2A	117	Ser	Cys	ATD	70	88	118	16	58	-110	0.299	0.096	-0.374	-1.091	0	NA	0	NA	0.805
GRIN2A	117	Ser	Tyr	ATD	70	88	118	16	58	-110	0.6103	0.006	-0.963	-1.658	0	NA	0.006	NA	0.631
GRIN2A	118	Ser	Pro	ATD	72	89	120	12	58	-110	0.3517	0.019	-1.026	0.061	12	NA	0.006	NA	0.673
GRIN2A	118	Ser	Ala	ATD	72	89	120	12	58	-110	0.0533	0.091	-0.393	-0.396	12	NA	0	NA	0.87
GRIN2A	118	Ser	Thr	ATD	72	89	120	12	58	-110	0.139	0.017	-0.405	-0.301	12	NA	0	NA	0.875
GRIN2A	118	Ser	Phe	ATD	72	89	120	12	58	-110	0.3476	0.04	-1.823	-1.116	12	NA	0.006	NA	0.582
GRIN2A	118	Ser	Cys	ATD	72	89	120	12	58	-110	0.3967	0.037	-1.591	-0.782	12	NA	0.006	NA	0.607
GRIN2A	118	Ser	Tyr	ATD	72	89	120	12	58	-110	0.4714	0.031	-1.432	-1.156	12	NA	0.006	NA	0.607
GRIN2A	119	His	Tyr	ATD	75	92	123	8	59	-114	0.0478	0.012	-0.34	-0.358	68	NA	0	NA	0.865
GRIN2A	119	His	Asp	ATD	75	92	123	8	59	-114	0.1084	-0.007	-0.291	0.203	68	NA	0	NA	0.867
GRIN2A	119	His	Asn	ATD	75	92	123	8	59	-114	0.1159	-0.004	-0.117	0.139	68	NA	0	NA	0.887
GRIN2A	119	His	Leu	ATD	75	92	123	8	59	-114	0.0669	0.148	-0.588	-0.275	68	NA	0	NA	0.844
GRIN2A	119	His	Pro	ATD	75	92	123	8	59	-114	0.0749	0.014	-0.518	0.27	68	NA	0	NA	0.855
GRIN2A	119	His	Arg	ATD	75	92	123	8	59	-114	0.0744	-0.152	0.227	-0.047	68	NA	0	NA	0.853
GRIN2A	119	His	Gln	ATD	75	92	123	8	59	-114	0.0214	-0.077	0.418	0.011	68	NA	0	NA	0.866
GRIN2A	120	Thr	Ser	ATD	76	94	124	15	63	-113	0.4327	-0.002	0.038	0.24	11	NA	0	NA	0.793
GRIN2A	120	Thr	Pro	ATD	76	94	124	15	63	-113	0.5094	0.008	-0.772	0.315	11	NA	0	NA	0.703
GRIN2A	120	Thr	Ala	ATD	76	94	124	15	63	-113	0.3582	0.138	0.205	-0.096	11	NA	0	NA	0.773
GRIN2A	120	Thr	Ile	ATD	76	94	124	15	63	-113	0.488	0.032	-0.349	-0.617	11	NA	0	NA	0.78
GRIN2A	120	Thr	Asn	ATD	76	94	124	15	63	-113	0.5019	-0.127	-0.182	0.156	11	NA	0	NA	0.787
GRIN2A	121	Phe	Leu	ATD	74	93	121	15	64	-109	0.0421	0.028	0.152	0.053	46	NA	0	NA	0.863
GRIN2A	121	Phe	Val	ATD	74	93	121	15	64	-109	0.0752	0.001	0.241	0.182	46	NA	0	NA	0.848
GRIN2A	121	Phe	Ile	ATD	74	93	121	15	64	-109	0.115	0.002	-0.063	0.091	46	NA	0	NA	0.882
GRIN2A	121	Phe	Ser	ATD	74	93	121	15	64	-109	0.0289	-0.01	1.681	0.984	46	NA	0.033	NA	0.866
GRIN2A	121	Phe	Cys	ATD	74	93	121	15	64	-109	0.0806	0	0.024	0.325	46	NA	0	NA	0.872
GRIN2A	121	Phe	Tyr	ATD	74	93	121	15	64	-109	0.0702	-0.007	0.557	0.019	46	NA	0	NA	0.866
GRIN2A	122	Val	Phe	ATD	71	90	120	19	61	-109	0.4798	-0.547	-1.487	-0.139	6	NA	0.006	NA	0.607
GRIN2A	122	Val	Leu	ATD	71	90	120	19	61	-109	0.0696	-0.401	-0.732	-0.13	6	benign	0.001	NA	0.755
GRIN2A	122	Val	Ile	ATD	71	90	120	19	61	-109	0.082	0.032	0.024	-0.062	6	NA	0	NA	0.872
GRIN2A	122	Val	Ala	ATD	71	90	120	19	61	-109	0.3096	-0.568	-1.766	0.701	6	NA	0.006	NA	0.587
GRIN2A	122	Val	Gly	ATD	71	90	120	19	61	-109	0.5246	-0.575	-3.292	1.46	6	NA	0.039	NA	0.587
GRIN2A	122	Val	Asp	ATD	71	90	120	19	61	-109	0.6065	-0.579	-3.164	1.418	6	NA	0.006	NA	0.541
GRIN2A	123	Pro	Ser	ATD	68	88	117	22	60	-106	0.6905	0.425	-3.025	-0.01	10	NA	0	NA	0.526
GRIN2A	123	Pro	Ala	ATD	68	88	117	22	60	-106	0.6914	0.447	-2.862	-0.581	10	NA	0	NA	0.527
GRIN2A	123	Pro	Thr	ATD	68	88	117	22	60	-106	0.827	0.423	-3.087	-0.371	10	NA	0	NA	0.501
GRIN2A	123	Pro	Leu	ATD	68	88	117	22	60	-106	0.597	0.537	-3.438	-1.485	10	NA	0.033	NA	0.541
GRIN2A	123	Pro	Arg	ATD	68	88	117	22	60	-106	0.8004	0.43	-3.739	-0.396	10	NA	0.033	NA	0.526
GRIN2A	123	Pro	His	ATD	68	88	117	22	60	-106	0.7791	0.43	-3.833	-0.407	10	NA	0.033	NA	0.508
GRIN2A	124	Ile	Phe	ATD	65	84	116	19	56	-108	0.3887	-0.149	-0.409	0.072	0	NA	0	NA	0.809
GRIN2A	124	Ile	Leu	ATD	65	84	116	19	56	-108	0.2397	0.001	0.047	-0.061	0	NA	0	NA	0.853
GRIN2A	124	Ile	Val	ATD	65	84	116	19	56	-108	0.1124	-0.024	-0.024	0.127	0	NA	0	NA	0.872
GRIN2A	124	Ile	Thr	ATD	65	84	116	19	56	-108	0.2072	-0.25	-0.581	1.338	0	NA	0	NA	0.829
GRIN2A	124	Ile	Ser	ATD	65	84	116	19	56	-108	0.3997	-0.242	-0.978	1.767	0	NA	0.006	NA	0.697
GRIN2A	124	Ile	Asn	ATD	65	84	116	19	56	-108	0.6778	-0.249	-1.264	1.775	0	NA	0.006	NA	0.581
GRIN2A	124	Ile	Met	ATD	65	84	116	19	56	-108	0.3523	-0.155	0.287	0.766	0	benign	0.001	NA	0.768
GRIN2A	125	Leu	Val	ATD	62	82	113	15	55	-105	0.0596	0.041	0.279	0.234	1	NA	0	NA	0.818
GRIN2A	125	Leu	Met	ATD	62	82	113	15	55	-105	0.3832	-0.241	-0.154	0.88	1	NA	0	NA	0.783
GRIN2A	125	Leu	Ser	ATD	62	82	113	15	55	-105	0.3455	-0.274	-2.226	1.898	1	NA	0.006	NA	0.567
GRIN2A	125	Leu	Trp	ATD	62	82	113	15	55	-105	0.5126	-0.275	-2.071	0.565	1	NA	0.006	NA	0.577
GRIN2A	125	Leu	Phe	ATD	62	82	113	15	55	-105	0.169	-0.181	-0.642	0.153	1	NA	0	NA	0.77
GRIN2A	126	Gly	Cys	ATD	60	79	114	12	51	-107	0.3421	0.021	-0.293	-1.165	1	NA	0	NA	0.777
GRIN2A	126	Gly	Arg	ATD	60	79	114	12	51	-107	0.3551	-0.001	-0.33	-0.681	1	NA	0	NA	0.775
GRIN2A	126	Gly	Ser	ATD	60	79	114	12	51	-107	0.0873	-0.15	1.482	-0.211	1	NA	0.033	NA	0.84
GRIN2A	126	Gly	Val	ATD	60	79	114	12	51	-107	0.2317	0.067	-0.253	-1.338	1	NA	0	NA	0.842
GRIN2A	126	Gly	Ala	ATD	60	79	114	12	51	-107	0.1046	0.068	0.735	-0.674	1	NA	0	NA	0.84
GRIN2A	126	Gly	Asp	ATD	60	79	114	12	51	-107	0.3282	-0.009	-0.147	-0.081	1	NA	0	NA	0.792
GRIN2A	127	Ile	Phe	ATD	58	78	113	8	50	-106	0.2326	0.053	0.55	-0.032	0	NA	0	NA	0.815
GRIN2A	127	Ile	Leu	ATD	58	78	113	8	50	-106	0.1537	0.04	0.091	-0.039	0	NA	0	NA	0.873
GRIN2A	127	Ile	Val	ATD	58	78	113	8	50	-106	0.0809	0.005	0.091	0.197	0	NA	0	NA	0.868
GRIN2A	127	Ile	Thr	ATD	58	78	113	8	50	-106	0.1679	-0.086	0.37	0.935	0	NA	0	NA	0.832
GRIN2A	127	Ile	Ser	ATD	58	78	113	8	50	-106	0.3923	-0.072	0.198	1.215	0	NA	0	NA	0.758
GRIN2A	127	Ile	Asn	ATD	58	78	113	8	50	-106	0.5497	-0.076	-0.303	1.249	0	NA	0	NA	0.742
GRIN2A	127	Ile	Met	ATD	58	78	113	8	50	-106	0.2179	-0.047	0.229	0.381	0	NA	0	NA	0.817
GRIN2A	128	His	Tyr	ATD	56	76	114	3	48	-108	0.1767	0.024	-0.35	-0.52	31	NA	0	NA	0.835
GRIN2A	128	His	Asp	ATD	56	76	114	3	48	-108	0.0809	-0.003	-0.016	0.345	31	NA	0	NA	0.843
GRIN2A	128	His	Asn	ATD	56	76	114	3	48	-108	0.0752	0.004	0.338	0.275	31	NA	0	NA	0.822
GRIN2A	128	His	Leu	ATD	56	76	114	3	48	-108	0.1319	0.066	-0.391	-0.3	31	NA	0	NA	0.84
GRIN2A	128	His	Pro	ATD	56	76	114	3	48	-108	0.1305	0.024	-0.135	0.435	31	NA	0	NA	0.857
GRIN2A	128	His	Arg	ATD	56	76	114	3	48	-108	0.1363	-0.022	-0.014	-0.101	31	NA	0	NA	0.848
GRIN2A	128	His	Gln	ATD	56	76	114	3	48	-108	0.2461	0.018	0.202	0.114	31	NA	0	NA	0.797
GRIN2A	129	Gly	Trp	ATD	59	77	115	7	47	-110	0.4254	-0.002	-1.079	-0.735	29	NA	0.006	NA	0.659
GRIN2A	129	Gly	Arg	ATD	59	77	115	7	47	-110	0.5545	0.005	-0.667	-0.475	29	NA	0	NA	0.697
GRIN2A	129	Gly	Val	ATD	59	77	115	7	47	-110	0.5432	0.047	-0.474	-0.454	29	NA	0	NA	0.77
GRIN2A	129	Gly	Ala	ATD	59	77	115	7	47	-110	0.2169	0.255	0.947	-0.324	29	NA	0.1	NA	0.815
GRIN2A	129	Gly	Glu	ATD	59	77	115	7	47	-110	0.4135	0.007	-0.376	-0.114	29	NA	0	NA	0.78
GRIN2A	130	Gly	Cys	ATD	61	78	116	10	47	-111	0.6812	0.011	-0.251	-0.821	4	NA	0	NA	0.727
GRIN2A	130	Gly	Arg	ATD	61	78	116	10	47	-111	0.3474	-0.032	-0.102	-0.573	4	NA	0	NA	0.792
GRIN2A	130	Gly	Ser	ATD	61	78	116	10	47	-111	0.3829	-0.054	1.138	-0.206	4	NA	0.033	NA	0.761
GRIN2A	130	Gly	Val	ATD	61	78	116	10	47	-111	0.6323	0.068	0.035	-0.581	4	NA	0	NA	0.724
GRIN2A	130	Gly	Ala	ATD	61	78	116	10	47	-111	0.4457	0.054	0.606	-0.424	4	NA	0	NA	0.766
GRIN2A	130	Gly	Asp	ATD	61	78	116	10	47	-111	0.1891	-0.047	0.007	-0.22	4	benign	0	NA	0.858
GRIN2A	131	Ala	Ser	ATD	61	79	115	12	49	-109	0.0565	-0.206	0.418	0.342	0	NA	0	NA	0.84
GRIN2A	131	Ala	Pro	ATD	61	79	115	12	49	-109	0.3036	-0.134	-0.911	0.496	0	NA	0	NA	0.671
GRIN2A	131	Ala	Thr	ATD	61	79	115	12	49	-109	0.191	-0.136	-0.126	0.096	0	NA	0	NA	0.847
GRIN2A	131	Ala	Val	ATD	61	79	115	12	49	-109	0.3143	-0.077	-1.025	-0.404	0	NA	0.006	NA	0.658
GRIN2A	131	Ala	Gly	ATD	61	79	115	12	49	-109	0.2721	-0.122	-0.712	0.594	0	NA	0	NA	0.67
GRIN2A	131	Ala	Glu	ATD	61	79	115	12	49	-109	0.1565	-0.147	-0.532	0.333	0	NA	0	NA	0.83
GRIN2A	132	Ser	Pro	ATD	56	75	112	9	46	-106	0.0956	-0.155	0.636	0.141	15	NA	0	NA	0.825
GRIN2A	132	Ser	Ala	ATD	56	75	112	9	46	-106	0.0546	0.098	-0.176	-0.381	15	NA	0	NA	0.857
GRIN2A	132	Ser	Thr	ATD	56	75	112	9	46	-106	0.1095	0.021	-0.308	-0.292	15	NA	0	NA	0.832
GRIN2A	132	Ser	Phe	ATD	56	75	112	9	46	-106	0.1387	0.049	-1.425	-1.117	15	NA	0.006	NA	0.646
GRIN2A	132	Ser	Cys	ATD	56	75	112	9	46	-106	0.3041	0.038	-1.239	-0.786	15	NA	0.006	NA	0.601
GRIN2A	132	Ser	Tyr	ATD	56	75	112	9	46	-106	0.2356	0.027	-1.175	-1.113	15	NA	0.006	NA	0.662
GRIN2A	133	Met	Leu	ATD	57	73	112	12	41	-108	NA	0.078	-0.316	-0.12	42	NA	0	NA	NA
GRIN2A	133	Met	Val	ATD	57	73	112	12	41	-108	NA	0.07	-0.032	0.031	42	benign	0.001	NA	NA
GRIN2A	133	Met	Thr	ATD	57	73	112	12	41	-108	NA	-0.03	0.528	0.247	42	NA	0	NA	NA
GRIN2A	133	Met	Arg	ATD	57	73	112	12	41	-108	NA	-0.077	0.064	0.13	42	NA	0	NA	NA
GRIN2A	133	Met	Lys	ATD	57	73	112	12	41	-108	NA	-0.099	0.314	0.338	42	NA	0	NA	NA
GRIN2A	133	Met	Ile	ATD	57	73	112	12	41	-108	NA	0.085	-0.331	-0.1	42	NA	0	NA	NA
GRIN2A	134	Ile	Phe	ATD	56	74	108	15	43	-104	0.0823	-0.151	-0.438	-0.169	22	NA	0	NA	0.835
GRIN2A	134	Ile	Leu	ATD	56	74	108	15	43	-104	0.1068	0.355	0.322	0.002	22	NA	0	NA	0.817
GRIN2A	134	Ile	Val	ATD	56	74	108	15	43	-104	0.0373	-0.035	-0.122	0.177	22	benign	0.001	NA	0.857
GRIN2A	134	Ile	Thr	ATD	56	74	108	15	43	-104	0.2223	-0.214	-0.885	0.402	22	NA	0	NA	0.7
GRIN2A	134	Ile	Ser	ATD	56	74	108	15	43	-104	0.2401	-0.214	-1.385	0.602	22	NA	0.006	NA	0.636
GRIN2A	134	Ile	Asn	ATD	56	74	108	15	43	-104	0.2206	-0.217	-1.755	0.505	22	NA	0.006	NA	0.613
GRIN2A	134	Ile	Met	ATD	56	74	108	15	43	-104	0.1513	-0.199	-0.045	0.091	22	NA	0	NA	0.853
GRIN2A	135	Met	Leu	ATD	60	76	110	16	45	-107	NA	0.089	-0.167	-0.197	18	NA	0	NA	NA
GRIN2A	135	Met	Val	ATD	60	76	110	16	45	-107	NA	0.024	0.011	-0.022	18	NA	0	NA	NA
GRIN2A	135	Met	Thr	ATD	60	76	110	16	45	-107	NA	-0.074	0.737	0.268	18	NA	0	NA	NA
GRIN2A	135	Met	Arg	ATD	60	76	110	16	45	-107	NA	-0.036	-0.261	0.146	18	NA	0	NA	NA
GRIN2A	135	Met	Lys	ATD	60	76	110	16	45	-107	NA	-0.033	-0.116	0.348	18	NA	0	NA	NA
GRIN2A	135	Met	Ile	ATD	60	76	110	16	45	-107	NA	0.017	-0.174	-0.16	18	NA	0	NA	NA
GRIN2A	136	Ala	Ser	ATD	60	74	109	20	43	-104	0.0895	-0.096	0.424	0.105	84	NA	0	NA	0.84
GRIN2A	136	Ala	Pro	ATD	60	74	109	20	43	-104	0.1409	-0.038	-0.495	0.157	84	NA	0	NA	0.835
GRIN2A	136	Ala	Thr	ATD	60	74	109	20	43	-104	0.0647	-0.04	0.081	0.024	84	NA	0	NA	0.873
GRIN2A	136	Ala	Val	ATD	60	74	109	20	43	-104	0.1022	0	-0.589	-0.094	84	NA	0	NA	0.82
GRIN2A	136	Ala	Gly	ATD	60	74	109	20	43	-104	0.1424	-0.03	-0.403	0.163	84	NA	0	NA	0.855
GRIN2A	136	Ala	Asp	ATD	60	74	109	20	43	-104	0.1083	-0.078	-0.19	0.117	84	NA	0	NA	0.872
GRIN2A	137	Asp	Tyr	ATD	62	77	111	17	46	-105	0.1382	0.284	-1.36	-0.264	49	NA	0.006	NA	0.681
GRIN2A	137	Asp	His	ATD	62	77	111	17	46	-105	0.1212	0.281	-0.903	-0.087	49	NA	0	NA	0.722
GRIN2A	137	Asp	Asn	ATD	62	77	111	17	46	-105	0.0799	0.168	-0.318	-0.014	49	NA	0	NA	0.828
GRIN2A	137	Asp	Val	ATD	62	77	111	17	46	-105	0.1174	0.312	-1.305	-0.065	49	NA	0.006	NA	0.67
GRIN2A	137	Asp	Ala	ATD	62	77	111	17	46	-105	0.0825	0.305	-0.913	-0.034	49	NA	0	NA	0.722
GRIN2A	137	Asp	Gly	ATD	62	77	111	17	46	-105	0.1115	0.286	-1.052	0.107	49	NA	0.006	NA	0.714
GRIN2A	137	Asp	Glu	ATD	62	77	111	17	46	-105	0.0979	0.241	-0.466	-0.024	49	NA	0	NA	0.826
GRIN2A	138	Lys	Gln	NA	61	78	110	16	49	-105	0.1018	0.201	-0.259	-0.143	19	NA	0	NA	0.862
GRIN2A	138	Lys	Glu	NA	61	78	110	16	49	-105	0.4707	0.205	-0.379	0.063	19	NA	0	NA	0.775
GRIN2A	138	Lys	Met	NA	61	78	110	16	49	-105	0.316	0.255	-0.929	-0.491	19	NA	0.006	NA	0.666
GRIN2A	138	Lys	Thr	NA	61	78	110	16	49	-105	0.3754	0.244	-0.612	-0.078	19	NA	0	NA	0.761
GRIN2A	138	Lys	Arg	NA	61	78	110	16	49	-105	0.2329	0.078	-0.176	-0.335	19	NA	0	NA	0.842
GRIN2A	138	Lys	Asn	NA	61	78	110	16	49	-105	0.2357	0.215	-0.506	0.07	19	NA	0	NA	0.815
GRIN2A	139	Asp	Tyr	NA	68	83	114	13	53	-106	0.1881	0.126	-0.745	-0.464	26	NA	0	NA	0.75
GRIN2A	139	Asp	His	NA	68	83	114	13	53	-106	0.1766	0.12	-0.338	-0.156	26	NA	0	NA	0.865
GRIN2A	139	Asp	Asn	NA	68	83	114	13	53	-106	0.1202	0.021	0.073	-0.02	26	NA	0	NA	0.888
GRIN2A	139	Asp	Val	NA	68	83	114	13	53	-106	0.1375	0.192	-0.561	-0.121	26	NA	0	NA	0.849
GRIN2A	139	Asp	Ala	NA	68	83	114	13	53	-106	0.1011	0.173	-0.124	-0.042	26	NA	0	NA	0.887
GRIN2A	139	Asp	Gly	NA	68	83	114	13	53	-106	0.1778	0.128	-0.621	0.191	26	NA	0	NA	0.804
GRIN2A	139	Asp	Glu	NA	68	83	114	13	53	-106	0.0501	0.031	0.115	-0.013	26	NA	0	NA	0.888
GRIN2A	140	Pro	Ser	ATD	69	85	113	15	55	-104	0.0659	0.052	0.278	-0.013	94	NA	0	NA	0.848
GRIN2A	140	Pro	Ala	ATD	69	85	113	15	55	-104	0.1073	0.098	0.194	-0.116	94	benign	0.001	NA	0.853
GRIN2A	140	Pro	Thr	ATD	69	85	113	15	55	-104	0.0912	0.055	0.08	-0.11	94	NA	0	NA	0.888
GRIN2A	140	Pro	Leu	ATD	69	85	113	15	55	-104	0.1134	0.154	-0.406	-0.289	94	benign	0.001	NA	0.87
GRIN2A	140	Pro	Arg	ATD	69	85	113	15	55	-104	0.1284	-0.131	0.296	-0.228	94	NA	0	NA	0.853
GRIN2A	140	Pro	Gln	ATD	69	85	113	15	55	-104	0.0922	-0.036	0.375	-0.162	94	NA	0	NA	0.863
GRIN2A	141	Thr	Ser	ATD	71	87	116	14	58	-106	0.0509	-0.011	0.074	0.139	57	NA	0	NA	0.888
GRIN2A	141	Thr	Pro	ATD	71	87	116	14	58	-106	0.072	0.002	-0.692	0.204	57	NA	0	NA	0.764
GRIN2A	141	Thr	Ala	ATD	71	87	116	14	58	-106	0.1031	0.019	-0.098	-0.014	57	NA	0	NA	0.887
GRIN2A	141	Thr	Met	ATD	71	87	116	14	58	-106	0.1397	0.015	-0.026	-0.212	57	benign	0	NA	0.877
GRIN2A	141	Thr	Arg	ATD	71	87	116	14	58	-106	0.0851	-0.08	-0.173	-0.189	57	NA	0	NA	0.882
GRIN2A	141	Thr	Lys	ATD	71	87	116	14	58	-106	0.0545	-0.041	-0.176	-0.012	57	benign	0	NA	0.882
GRIN2A	142	Ser	Pro	ATD	68	85	114	16	55	-106	0.2155	-0.206	1.013	0.051	5	NA	0.067	NA	0.841
GRIN2A	142	Ser	Ala	ATD	68	85	114	16	55	-106	0.3626	0.038	-0.386	-0.308	5	NA	0	NA	0.795
GRIN2A	142	Ser	Thr	ATD	68	85	114	16	55	-106	0.3326	0.015	-0.457	-0.249	5	NA	0	NA	0.795
GRIN2A	142	Ser	Phe	ATD	68	85	114	16	55	-106	0.6524	0.034	-1.718	-0.871	5	NA	0.006	NA	0.531
GRIN2A	142	Ser	Cys	ATD	68	85	114	16	55	-106	0.7766	0.023	-1.545	-0.638	5	NA	0.006	NA	0.53
GRIN2A	142	Ser	Tyr	ATD	68	85	114	16	55	-106	0.5539	0.021	-1.347	-0.91	5	NA	0.006	NA	0.613
GRIN2A	143	Thr	Ser	ATD	67	85	115	18	57	-104	0.1018	0.011	-0.298	0.288	9	NA	0	NA	0.867
GRIN2A	143	Thr	Pro	ATD	67	85	115	18	57	-104	0.3502	0.031	-1.144	0.274	9	NA	0.006	NA	0.651
GRIN2A	143	Thr	Ala	ATD	67	85	115	18	57	-104	0.1221	0.052	-0.503	-0.139	9	NA	0	NA	0.855
GRIN2A	143	Thr	Ile	ATD	67	85	115	18	57	-104	0.1645	0.051	-0.583	-0.809	9	NA	0	NA	0.844
GRIN2A	143	Thr	Asn	ATD	67	85	115	18	57	-104	0.1243	-0.053	-0.528	0.216	9	NA	0	NA	0.855
GRIN2A	144	Phe	Leu	ATD	64	82	113	17	52	-107	0.2036	-0.106	-0.483	0.039	2	NA	0	NA	0.845
GRIN2A	144	Phe	Val	ATD	64	82	113	17	52	-107	0.2398	-0.099	-0.563	0.308	2	NA	0	NA	0.824
GRIN2A	144	Phe	Ile	ATD	64	82	113	17	52	-107	0.289	-0.152	-0.496	0.096	2	NA	0	NA	0.79
GRIN2A	144	Phe	Ser	ATD	64	82	113	17	52	-107	0.2481	-0.388	-1.959	1.301	2	NA	0.006	NA	0.661
GRIN2A	144	Phe	Cys	ATD	64	82	113	17	52	-107	0.4354	-0.37	-1.99	0.352	2	NA	0.006	NA	0.607
GRIN2A	144	Phe	Tyr	ATD	64	82	113	17	52	-107	0.1733	-0.389	-0.897	-0.03	2	NA	0	NA	0.739
GRIN2A	145	Phe	Leu	ATD	61	80	110	17	52	-102	0.0346	-0.352	-1.276	-0.047	6	NA	0.006	NA	0.672
GRIN2A	145	Phe	Val	ATD	61	80	110	17	52	-102	0.0786	-0.367	-1.545	0.199	6	NA	0.006	NA	0.653
GRIN2A	145	Phe	Ile	ATD	61	80	110	17	52	-102	0.0795	-0.314	-1.351	0.002	6	NA	0.006	NA	0.674
GRIN2A	145	Phe	Ser	ATD	61	80	110	17	52	-102	0.1193	-0.542	-2.944	1.262	6	NA	0.006	NA	0.659
GRIN2A	145	Phe	Cys	ATD	61	80	110	17	52	-102	0.3084	-0.532	-2.92	0.427	6	NA	0.006	NA	0.569
GRIN2A	145	Phe	Tyr	ATD	61	80	110	17	52	-102	0.1907	-0.578	-0.986	0.067	6	NA	0.006	NA	0.714
GRIN2A	146	Gln	Glu	ATD	58	76	109	15	48	-104	0.6471	0.161	-0.519	0.335	0	NA	0	NA	0.72
GRIN2A	146	Gln	Lys	ATD	58	76	109	15	48	-104	0.6301	0.101	0.285	0.214	0	NA	0	NA	0.699
GRIN2A	146	Gln	Leu	ATD	58	76	109	15	48	-104	0.3337	0.187	-1.949	-1.022	0	NA	0.006	NA	0.559
GRIN2A	146	Gln	Pro	ATD	58	76	109	15	48	-104	0.6649	0.168	-1.743	0.49	0	NA	0.006	NA	0.499
GRIN2A	146	Gln	Arg	ATD	58	76	109	15	48	-104	0.3695	-0.981	1.369	-0.193	0	NA	0.033	NA	0.761
GRIN2A	146	Gln	His	ATD	58	76	109	15	48	-104	0.4081	0.159	-0.646	-0.128	0	NA	0	NA	0.731
GRIN2A	147	Phe	Leu	ATD	54	73	108	12	47	-101	0.059	0.147	0.572	0.047	1	NA	0	NA	0.822
GRIN2A	147	Phe	Val	ATD	54	73	108	12	47	-101	0.1485	0.193	0.942	0.343	1	NA	0.1	NA	0.822
GRIN2A	147	Phe	Ile	ATD	54	73	108	12	47	-101	0.1154	0.134	0.769	0.126	1	NA	0.033	NA	0.822
GRIN2A	147	Phe	Ser	ATD	54	73	108	12	47	-101	0.2884	-0.063	0.301	1.621	1	benign	0.001	NA	0.729
GRIN2A	147	Phe	Cys	ATD	54	73	108	12	47	-101	0.3898	-0.043	-0.144	0.544	1	NA	0	NA	0.773
GRIN2A	147	Phe	Tyr	ATD	54	73	108	12	47	-101	0.2942	-0.054	-0.225	0.002	1	NA	0	NA	0.778
GRIN2A	148	Gly	Arg	ATD	54	72	106	13	44	-101	0.1779	-0.056	0.094	-0.528	5	NA	0	NA	0.855
GRIN2A	148	Gly	Val	ATD	54	72	106	13	44	-101	0.3242	0.292	1.093	-0.742	5	NA	0.033	NA	0.737
GRIN2A	148	Gly	Ala	ATD	54	72	106	13	44	-101	0.1204	0.117	1.176	-0.408	5	NA	0.033	NA	0.817
GRIN2A	148	Gly	Glu	ATD	54	72	106	13	44	-101	0.239	-0.004	0.122	-0.272	5	NA	0	NA	0.825
GRIN2A	149	Ala	Ser	ATD	51	69	104	14	41	-100	0.0504	-0.074	-0.046	0.394	15	NA	0.003	NA	0.864
GRIN2A	149	Ala	Pro	ATD	51	69	104	14	41	-100	0.0983	-0.365	1.695	0.477	15	NA	0.036	NA	0.851
GRIN2A	149	Ala	Thr	ATD	51	69	104	14	41	-100	0.2166	-0.068	-0.25	0.123	15	NA	0.003	NA	0.843
GRIN2A	149	Ala	Val	ATD	51	69	104	14	41	-100	0.1222	0.011	-0.759	-0.369	15	NA	0.003	NA	0.736
GRIN2A	149	Ala	Gly	ATD	51	69	104	14	41	-100	0.3713	-0.062	-0.858	0.55	15	NA	0.003	NA	0.704
GRIN2A	149	Ala	Glu	ATD	51	69	104	14	41	-100	0.5056	-0.084	-0.526	0.378	15	NA	0.003	NA	0.769
GRIN2A	150	Ser	Pro	ATD	51	67	103	17	39	-99	0.1636	0.034	-1.082	0.086	7	NA	0.042	NA	0.701
GRIN2A	150	Ser	Ala	ATD	51	67	103	17	39	-99	0.1537	0.12	-0.869	-0.28	7	NA	0.003	NA	0.746
GRIN2A	150	Ser	Thr	ATD	51	67	103	17	39	-99	0.4011	0.07	-0.513	-0.189	7	NA	0.003	NA	0.775
GRIN2A	150	Ser	Phe	ATD	51	67	103	17	39	-99	0.6501	0.111	-2.31	-0.747	7	NA	0.042	NA	0.496
GRIN2A	150	Ser	Cys	ATD	51	67	103	17	39	-99	0.5776	0.107	-1.883	-0.465	7	NA	0.042	NA	0.524
GRIN2A	150	Ser	Tyr	ATD	51	67	103	17	39	-99	0.4672	0.097	-1.94	-0.797	7	NA	0.042	NA	0.57
GRIN2A	151	Ile	Phe	ATD	50	65	102	19	35	-100	0.1635	-0.042	-0.052	-0.148	18	NA	0.003	NA	0.874
GRIN2A	151	Ile	Leu	ATD	50	65	102	19	35	-100	0.082	-0.013	-0.004	-0.025	18	NA	0.003	NA	0.864
GRIN2A	151	Ile	Val	ATD	50	65	102	19	35	-100	0.0755	0	0.163	0.187	18	NA	0.003	NA	0.858
GRIN2A	151	Ile	Thr	ATD	50	65	102	19	35	-100	0.0671	-0.075	1.075	0.627	18	NA	0.036	NA	0.851
GRIN2A	151	Ile	Ser	ATD	50	65	102	19	35	-100	0.1445	-0.078	1.484	0.875	18	NA	0.036	NA	0.861
GRIN2A	151	Ile	Asn	ATD	50	65	102	19	35	-100	0.2223	-0.136	1.702	0.788	18	NA	0.036	NA	0.831
GRIN2A	151	Ile	Met	ATD	50	65	102	19	35	-100	0.1188	-0.051	0.206	0.181	18	NA	0.003	NA	0.843
GRIN2A	152	Gln	Glu	ATD	48	64	99	22	36	-97	0.0421	-0.042	-0.022	0.245	28	NA	0.033	NA	0.866
GRIN2A	152	Gln	Lys	ATD	48	64	99	22	36	-97	0.0806	-0.032	-0.063	0.093	28	NA	0.033	NA	0.876
GRIN2A	152	Gln	Leu	ATD	48	64	99	22	36	-97	0.1988	0.133	-0.909	-0.239	28	NA	0.047	NA	0.727
GRIN2A	152	Gln	Pro	ATD	48	64	99	22	36	-97	0.2003	0.016	-0.586	0.464	28	NA	0.033	NA	0.818
GRIN2A	152	Gln	Arg	ATD	48	64	99	22	36	-97	0.1406	-0.066	-0.285	-0.137	28	NA	0.033	NA	0.875
GRIN2A	152	Gln	His	ATD	48	64	99	22	36	-97	0.1565	0.007	-0.384	-0.037	28	NA	0.033	NA	0.859
GRIN2A	153	Gln	Glu	ATD	46	63	99	18	36	-95	0.3254	0.067	-0.265	0.369	15	NA	0	NA	0.795
GRIN2A	153	Gln	Lys	ATD	46	63	99	18	36	-95	0.633	0.057	-0.281	0.196	15	NA	0	NA	0.741
GRIN2A	153	Gln	Leu	ATD	46	63	99	18	36	-95	0.1509	0.275	-0.238	-0.702	15	NA	0	NA	0.895
GRIN2A	153	Gln	Pro	ATD	46	63	99	18	36	-95	0.39	0.105	-0.82	0.599	15	NA	0	NA	0.711
GRIN2A	153	Gln	Arg	ATD	46	63	99	18	36	-95	0.5261	0.074	-0.437	-0.16	15	NA	0	NA	0.781
GRIN2A	153	Gln	His	ATD	46	63	99	18	36	-95	0.135	0.065	-0.214	-0.078	15	benign	0.034	NA	0.89
GRIN2A	154	Gln	Glu	ATD	45	61	99	16	34	-98	0.1545	0.532	-0.949	0.435	5	NA	0.039	NA	0.739
GRIN2A	154	Gln	Lys	ATD	45	61	99	16	34	-98	0.6989	0.607	-1.192	0.192	5	NA	0.039	NA	0.555
GRIN2A	154	Gln	Leu	ATD	45	61	99	16	34	-98	0.3226	0.855	-1.406	-0.675	5	NA	0.039	NA	0.554
GRIN2A	154	Gln	Pro	ATD	45	61	99	16	34	-98	0.6254	0.62	-2.16	0.608	5	NA	0.039	NA	0.491
GRIN2A	154	Gln	Arg	ATD	45	61	99	16	34	-98	0.4968	0.587	-1.357	-0.204	5	NA	0.039	NA	0.625
GRIN2A	154	Gln	His	ATD	45	61	99	16	34	-98	0.3141	0.594	-1.323	-0.08	5	NA	0.039	NA	0.604
GRIN2A	155	Ala	Ser	ATD	44	59	96	21	32	-95	0.0886	-0.245	-0.338	0.518	1	NA	0.001	NA	0.828
GRIN2A	155	Ala	Pro	ATD	44	59	96	21	32	-95	0.3009	-0.222	-1.547	0.629	1	NA	0.034	NA	0.542
GRIN2A	155	Ala	Thr	ATD	44	59	96	21	32	-95	0.0948	-0.223	-0.704	0.179	1	NA	0.001	NA	0.727
GRIN2A	155	Ala	Val	ATD	44	59	96	21	32	-95	0.1284	-0.028	-1.019	-0.55	1	NA	0.034	NA	0.724
GRIN2A	155	Ala	Gly	ATD	44	59	96	21	32	-95	0.1228	-0.249	-0.452	0.749	1	benign	0.003	NA	0.818
GRIN2A	155	Ala	Asp	ATD	44	59	96	21	32	-95	0.2229	-0.216	-1.701	0.627	1	NA	0.034	NA	0.601
GRIN2A	156	Thr	Ser	ATD	42	59	94	22	32	-91	0.0466	0.002	0.229	0.252	40	NA	0.003	NA	0.83
GRIN2A	156	Thr	Pro	ATD	42	59	94	22	32	-91	0.1607	-0.026	-0.405	0.418	40	NA	0.001	NA	0.833
GRIN2A	156	Thr	Ala	ATD	42	59	94	22	32	-91	0.0556	0.066	0.02	-0.164	40	benign	0	NA	0.841
GRIN2A	156	Thr	Met	ATD	42	59	94	22	32	-91	0.1128	0.029	-0.345	-0.46	40	benign	0.002	NA	0.828
GRIN2A	156	Thr	Arg	ATD	42	59	94	22	32	-91	0.0527	-0.256	0.572	-0.206	40	NA	0.003	NA	0.843
GRIN2A	156	Thr	Lys	ATD	42	59	94	22	32	-91	0.0645	-0.29	0.792	0.035	40	NA	0.003	NA	0.843
GRIN2A	157	Val	Phe	ATD	40	57	95	19	32	-93	0.4265	-0.2	-1.024	-0.19	0	NA	0.076	NA	0.728
GRIN2A	157	Val	Leu	ATD	40	57	95	19	32	-93	0.2126	-0.195	-0.692	-0.207	0	NA	0.037	NA	0.762
GRIN2A	157	Val	Ile	ATD	40	57	95	19	32	-93	0.2064	-0.176	-0.559	-0.146	0	NA	0.037	NA	0.847
GRIN2A	157	Val	Ala	ATD	40	57	95	19	32	-93	0.1676	0.103	0.964	0.685	0	NA	0.003	NA	0.908
GRIN2A	157	Val	Gly	ATD	40	57	95	19	32	-93	0.2509	-0.259	-0.594	1.44	0	NA	0.037	NA	0.842
GRIN2A	157	Val	Asp	ATD	40	57	95	19	32	-93	0.5898	-0.262	-1.35	1.357	0	NA	0.076	NA	0.594
GRIN2A	158	Met	Leu	ATD	40	55	94	20	28	-95	0.1144	0.281	-0.055	-0.793	1	NA	0.004	NA	0.91
GRIN2A	158	Met	Val	ATD	40	55	94	20	28	-95	0.139	0.091	-0.193	-0.527	1	NA	0.004	NA	0.935
GRIN2A	158	Met	Thr	ATD	40	55	94	20	28	-95	0.2138	-0.119	-1.345	0.704	1	NA	0.109	NA	0.666
GRIN2A	158	Met	Arg	ATD	40	55	94	20	28	-95	0.3597	-0.169	-2.129	0.606	1	NA	0.109	NA	0.562
GRIN2A	158	Met	Lys	ATD	40	55	94	20	28	-95	0.4947	-0.114	-2.208	0.969	1	NA	0.108	NA	0.557
GRIN2A	158	Met	Ile	ATD	40	55	94	20	28	-95	0.0548	0.398	0.026	-0.715	1	NA	0.004	NA	0.9
GRIN2A	159	Leu	Val	ATD	38	54	91	24	28	-90	0.102	0.137	0.602	0.239	4	NA	0.003	NA	0.913
GRIN2A	159	Leu	Met	ATD	38	54	91	24	28	-90	0.1419	-0.131	0.199	0.892	4	NA	0.003	NA	0.91
GRIN2A	159	Leu	Pro	ATD	38	54	91	24	28	-90	0.526	-0.146	-0.826	2.114	4	NA	0.015	NA	0.743
GRIN2A	159	Leu	Arg	ATD	38	54	91	24	28	-90	0.1723	-0.18	-0.796	1.472	4	NA	0.015	NA	0.77
GRIN2A	159	Leu	Gln	ATD	38	54	91	24	28	-90	0.3172	-0.155	-0.542	1.547	4	NA	0.002	NA	0.796
GRIN2A	160	Lys	Gln	ATD	36	53	87	24	29	-87	0.3517	0.061	0.144	-0.193	28	NA	0.069	NA	0.836
GRIN2A	160	Lys	Glu	ATD	36	53	87	24	29	-87	0.0582	-0.002	0.237	0.05	28	NA	0.003	NA	0.89
GRIN2A	160	Lys	Met	ATD	36	53	87	24	29	-87	0.2887	0.193	-1.208	-0.527	28	NA	0.069	NA	0.634
GRIN2A	160	Lys	Thr	ATD	36	53	87	24	29	-87	0.1989	0.177	-0.49	-0.122	28	NA	0.001	NA	0.878
GRIN2A	160	Lys	Arg	ATD	36	53	87	24	29	-87	0.1183	0.079	-0.385	-0.227	28	NA	0.001	NA	0.903
GRIN2A	160	Lys	Asn	ATD	36	53	87	24	29	-87	0.0851	0.131	-0.191	0.102	28	NA	0.001	NA	0.93
GRIN2A	161	Ile	Phe	ATD	35	51	91	20	27	-91	0.128	-0.225	-0.098	-0.027	1	NA	0.004	NA	0.925
GRIN2A	161	Ile	Leu	ATD	35	51	91	20	27	-91	0.09	0.115	0.15	-0.084	1	NA	0.039	NA	0.916
GRIN2A	161	Ile	Val	ATD	35	51	91	20	27	-91	0.0534	-0.202	-0.229	0.136	1	NA	0.004	NA	0.935
GRIN2A	161	Ile	Thr	ATD	35	51	91	20	27	-91	0.2693	-0.391	-1.357	1.31	1	NA	0.077	NA	0.627
GRIN2A	161	Ile	Ser	ATD	35	51	91	20	27	-91	0.3385	-0.389	-2.038	1.728	1	NA	0.077	NA	0.542
GRIN2A	161	Ile	Asn	ATD	35	51	91	20	27	-91	0.5228	-0.39	-2.458	1.69	1	NA	0.076	NA	0.547
GRIN2A	161	Ile	Met	ATD	35	51	91	20	27	-91	0.1616	-0.357	-0.123	0.716	1	benign	0.004	NA	0.93
GRIN2A	162	Met	Leu	ATD	34	49	89	26	24	-90	0.0463	0.344	0.035	-0.873	0	NA	0.001	NA	0.907
GRIN2A	162	Met	Val	ATD	34	49	89	26	24	-90	0.1167	0.309	0.137	-0.631	0	NA	0.103	NA	0.916
GRIN2A	162	Met	Thr	ATD	34	49	89	26	24	-90	0.3276	-0.087	-1.17	0.668	0	NA	0.069	NA	0.635
GRIN2A	162	Met	Arg	ATD	34	49	89	26	24	-90	0.4869	-0.086	-2.146	0.504	0	NA	0.069	NA	0.542
GRIN2A	162	Met	Lys	ATD	34	49	89	26	24	-90	0.3842	-0.093	-2.094	0.89	0	NA	0.069	NA	0.562
GRIN2A	162	Met	Ile	ATD	34	49	89	26	24	-90	0.168	0.256	0.106	-0.778	0	NA	0.034	NA	0.931
GRIN2A	163	Gln	Glu	ATD	32	49	85	28	25	-84	0.0413	0.018	-0.24	0.273	15	NA	0.001	NA	0.933
GRIN2A	163	Gln	Lys	ATD	32	49	85	28	25	-84	0.0656	-0.16	0.05	0.208	15	NA	0.001	NA	0.907
GRIN2A	163	Gln	Leu	ATD	32	49	85	28	25	-84	0.1172	0.274	-1.507	-0.755	15	NA	0.069	NA	0.638
GRIN2A	163	Gln	Pro	ATD	32	49	85	28	25	-84	0.2067	0.166	-1.473	0.521	15	NA	0.069	NA	0.613
GRIN2A	163	Gln	Arg	ATD	32	49	85	28	25	-84	0.0888	-0.025	-0.261	-0.101	15	NA	0.001	NA	0.918
GRIN2A	163	Gln	His	ATD	32	49	85	28	25	-84	0.1003	0.136	-0.764	-0.022	15	NA	0.002	NA	0.781
GRIN2A	164	Asp	Tyr	ATD	30	48	88	26	26	-85	0.0594	0.064	-0.083	-0.988	30	NA	0.001	NA	0.913
GRIN2A	164	Asp	His	ATD	30	48	88	26	26	-85	0.0646	-0.064	0.641	-0.371	30	NA	0.003	NA	0.908
GRIN2A	164	Asp	Asn	ATD	30	48	88	26	26	-85	0.0816	0.038	0.271	-0.133	30	NA	0.003	NA	0.883
GRIN2A	164	Asp	Val	ATD	30	48	88	26	26	-85	0.0715	0.138	-0.802	-0.758	30	NA	0.015	NA	0.774
GRIN2A	164	Asp	Ala	ATD	30	48	88	26	26	-85	0.0468	0.179	0.068	-0.356	30	NA	0.001	NA	0.914
GRIN2A	164	Asp	Gly	ATD	30	48	88	26	26	-85	0.1144	0.104	-0.605	0.146	30	NA	0.002	NA	0.868
GRIN2A	164	Asp	Glu	ATD	30	48	88	26	26	-85	0.0252	-0.049	0.49	-0.118	30	NA	0.003	NA	0.908
GRIN2A	165	Tyr	His	ATD	30	46	88	24	22	-88	0.4463	0.051	-1.257	0.719	10	NA	0.034	NA	0.651
GRIN2A	165	Tyr	Asp	ATD	30	46	88	24	22	-88	0.6334	0.066	-2.383	1.095	10	NA	0.034	NA	0.463
GRIN2A	165	Tyr	Asn	ATD	30	46	88	24	22	-88	0.272	0.045	-1.995	0.97	10	NA	0.034	NA	0.538
GRIN2A	165	Tyr	Phe	ATD	30	46	88	24	22	-88	0.2877	0.452	0.429	-0.024	10	NA	0.001	NA	0.838
GRIN2A	165	Tyr	Ser	ATD	30	46	88	24	22	-88	0.288	0.071	-1.85	1.058	10	NA	0.034	NA	0.523
GRIN2A	165	Tyr	Cys	ATD	30	46	88	24	22	-88	0.6358	0.082	-2.105	0.396	10	NA	0.034	NA	0.473
GRIN2A	166	Asp	Tyr	ATD	27	43	83	31	19	-84	0.5986	0.07	-1.389	-0.792	26	NA	0.003	NA	0.451
GRIN2A	166	Asp	His	ATD	27	43	83	31	19	-84	0.3063	0.032	-0.272	-0.223	26	NA	0.002	NA	0.766
GRIN2A	166	Asp	Asn	ATD	27	43	83	31	19	-84	0.1302	-0.192	0.581	-0.065	26	benign	0.006	NA	0.905
GRIN2A	166	Asp	Val	ATD	27	43	83	31	19	-84	0.4677	0.082	-1.609	-0.541	26	NA	0.003	NA	0.492
GRIN2A	166	Asp	Ala	ATD	27	43	83	31	19	-84	0.5515	0.083	-0.195	-0.207	26	NA	0.002	NA	0.742
GRIN2A	166	Asp	Gly	ATD	27	43	83	31	19	-84	0.2518	0.01	0.883	0.162	26	NA	0.003	NA	0.865
GRIN2A	166	Asp	Glu	ATD	27	43	83	31	19	-84	0.2807	0.004	-0.071	-0.139	26	benign	0.002	NA	0.789
GRIN2A	167	Trp	Arg	ATD	32	46	88	25	20	-90	0.7004	0.214	-5.102	0.835	10	NA	0.167	NA	0.42
GRIN2A	167	Trp	Gly	ATD	32	46	88	25	20	-90	0.7194	0.226	-5.297	1.549	10	NA	0.167	NA	0.421
GRIN2A	167	Trp	Leu	ATD	32	46	88	25	20	-90	0.3786	0.304	-4.15	-0.391	10	NA	0.134	NA	0.531
GRIN2A	167	Trp	Ser	ATD	32	46	88	25	20	-90	0.7313	0.225	-4.956	1.373	10	NA	0.167	NA	0.416
GRIN2A	167	Trp	Cys	ATD	32	46	88	25	20	-90	0.7194	0.238	-4.798	0.26	10	NA	0.167	NA	0.421
GRIN2A	168	His	Tyr	ATD	32	45	84	33	19	-85	0.0735	0.034	-0.785	-0.842	29	NA	0.016	NA	0.764
GRIN2A	168	His	Asp	ATD	32	45	84	33	19	-85	0.1598	-0.018	0.022	0.437	29	NA	0.002	NA	0.89
GRIN2A	168	His	Asn	ATD	32	45	84	33	19	-85	0.0699	-0.07	0.502	0.286	29	NA	0.003	NA	0.905
GRIN2A	168	His	Leu	ATD	32	45	84	33	19	-85	0.2019	0.046	-1.116	-0.811	29	NA	0.003	NA	0.667
GRIN2A	168	His	Pro	ATD	32	45	84	33	19	-85	0.1517	0.029	-0.569	0.452	29	NA	0.003	NA	0.871
GRIN2A	168	His	Arg	ATD	32	45	84	33	19	-85	0.1161	-0.272	0.946	-0.106	29	NA	0.003	NA	0.9
GRIN2A	168	His	Gln	ATD	32	45	84	33	19	-85	0.117	-0.018	0.722	0.043	29	NA	0.003	NA	0.905
GRIN2A	169	Val	Phe	ATD	36	45	89	32	16	-90	0.1517	-0.013	-0.194	-0.145	30	NA	0.002	NA	0.92
GRIN2A	169	Val	Leu	ATD	36	45	89	32	16	-90	0.1013	-0.01	-0.141	-0.11	30	NA	0.002	NA	0.915
GRIN2A	169	Val	Ile	ATD	36	45	89	32	16	-90	0.0727	-0.017	-0.315	-0.039	30	NA	0.002	NA	0.893
GRIN2A	169	Val	Ala	ATD	36	45	89	32	16	-90	0.0483	-0.001	0.751	0.486	30	NA	0.003	NA	0.905
GRIN2A	169	Val	Gly	ATD	36	45	89	32	16	-90	0.1105	-0.022	0.211	1.004	30	NA	0.003	NA	0.889
GRIN2A	169	Val	Asp	ATD	36	45	89	32	16	-90	0.0726	-0.073	0.722	0.879	30	NA	0.003	NA	0.905
GRIN2A	170	Phe	Leu	ATD	39	49	92	30	19	-92	0.2449	-0.044	0.239	-0.132	0	NA	0.003	NA	0.87
GRIN2A	170	Phe	Val	ATD	39	49	92	30	19	-92	0.2897	0.606	1.14	0.116	0	NA	0.003	NA	0.833
GRIN2A	170	Phe	Ile	ATD	39	49	92	30	19	-92	0.379	0.247	0.947	0.004	0	NA	0.003	NA	0.834
GRIN2A	170	Phe	Ser	ATD	39	49	92	30	19	-92	0.6135	-0.156	-1.216	2.359	0	NA	0.003	NA	0.572
GRIN2A	170	Phe	Cys	ATD	39	49	92	30	19	-92	0.7417	-0.151	-0.978	0.813	0	NA	0.003	NA	0.603
GRIN2A	170	Phe	Tyr	ATD	39	49	92	30	19	-92	0.5105	-0.167	-0.635	0.21	0	NA	0.003	NA	0.767
GRIN2A	171	Ser	Pro	ATD	42	50	95	30	18	-96	0.525	0.034	-1.272	0.003	0	NA	0.035	NA	0.611
GRIN2A	171	Ser	Ala	ATD	42	50	95	30	18	-96	0.0776	0.321	0.575	-0.673	0	NA	0.003	NA	0.877
GRIN2A	171	Ser	Thr	ATD	42	50	95	30	18	-96	0.1333	0.014	-0.252	-0.44	0	NA	0.002	NA	0.888
GRIN2A	171	Ser	Phe	ATD	42	50	95	30	18	-96	0.4803	0.058	-1.386	-1.646	0	NA	0.035	NA	0.566
GRIN2A	171	Ser	Cys	ATD	42	50	95	30	18	-96	0.1964	0.048	-0.991	-1.08	0	NA	0.035	NA	0.718
GRIN2A	171	Ser	Tyr	ATD	42	50	95	30	18	-96	0.4076	0.025	-1.422	-1.47	0	NA	0.035	NA	0.543
GRIN2A	172	Leu	Val	ATD	45	54	98	27	23	-98	0.0532	0.081	0.318	0.201	0	NA	0.001	NA	0.864
GRIN2A	172	Leu	Met	ATD	45	54	98	27	23	-98	0.2252	-0.31	-0.163	0.834	0	NA	0	NA	0.868
GRIN2A	172	Leu	Pro	ATD	45	54	98	27	23	-98	0.3595	-0.348	-2.083	1.893	0	NA	0.033	NA	0.571
GRIN2A	172	Leu	Arg	ATD	45	54	98	27	23	-98	0.2937	-0.327	-2.132	1.359	0	NA	0.033	NA	0.541
GRIN2A	172	Leu	Gln	ATD	45	54	98	27	23	-98	0.3718	-0.33	-1.962	1.479	0	NA	0.033	NA	0.561
GRIN2A	173	Val	Leu	ATD	48	57	101	27	23	-102	0.132	0.11	-0.053	-0.173	1	benign	0.004	NA	0.884
GRIN2A	173	Val	Met	ATD	48	57	101	27	23	-102	0.4798	-0.373	-0.373	0.651	1	NA	0	NA	0.792
GRIN2A	173	Val	Ala	ATD	48	57	101	27	23	-102	0.5858	-0.392	-1.877	0.992	1	NA	0.033	NA	0.525
GRIN2A	173	Val	Gly	ATD	48	57	101	27	23	-102	0.5826	-0.404	-3.485	1.869	1	NA	0.067	NA	0.512
GRIN2A	173	Val	Glu	ATD	48	57	101	27	23	-102	0.6352	-0.407	-3.078	1.701	1	NA	0.033	NA	0.477
GRIN2A	174	Thr	Ser	ATD	51	60	104	27	26	-104	0.0837	0.004	-0.13	0.373	0	NA	0.006	NA	0.868
GRIN2A	174	Thr	Pro	ATD	51	60	104	27	26	-104	0.5353	0.024	-1.041	0.467	0	NA	0.073	NA	0.675
GRIN2A	174	Thr	Ala	ATD	51	60	104	27	26	-104	0.271	0.094	-0.148	-0.184	0	NA	0.006	NA	0.813
GRIN2A	174	Thr	Ile	ATD	51	60	104	27	26	-104	0.2427	0.088	-0.52	-1.119	0	NA	0.006	NA	0.811
GRIN2A	174	Thr	Asn	ATD	51	60	104	27	26	-104	0.4809	-0.01	-0.464	0.319	0	NA	0.006	NA	0.765
GRIN2A	175	Thr	Ser	ATD	54	63	108	26	27	-108	0.0662	-0.033	0.344	0.325	8	NA	0.011	NA	0.819
GRIN2A	175	Thr	Pro	ATD	54	63	108	26	27	-108	0.4431	-0.007	-0.687	0.497	8	NA	0.01	NA	0.687
GRIN2A	175	Thr	Ala	ATD	54	63	108	26	27	-108	0.4467	0.069	-0.073	-0.121	8	NA	0.01	NA	0.768
GRIN2A	175	Thr	Ile	ATD	54	63	108	26	27	-108	0.3696	0.095	-1.15	-0.874	8	NA	0.11	NA	0.643
GRIN2A	175	Thr	Asn	ATD	54	63	108	26	27	-108	0.3186	-0.023	-0.097	0.206	8	NA	0.01	NA	0.773
GRIN2A	176	Ile	Phe	ATD	58	67	111	27	29	-110	0.0712	-0.057	-0.073	-0.159	52	NA	0.005	NA	0.867
GRIN2A	176	Ile	Leu	ATD	58	67	111	27	29	-110	0.0309	-0.04	0.007	0.003	52	NA	0.005	NA	0.853
GRIN2A	176	Ile	Val	ATD	58	67	111	27	29	-110	0.0994	-0.034	0.295	0.138	52	benign	0.015	NA	0.822
GRIN2A	176	Ile	Thr	ATD	58	67	111	27	29	-110	0.0567	-0.083	1.495	0.303	52	NA	0.034	NA	0.835
GRIN2A	176	Ile	Ser	ATD	58	67	111	27	29	-110	0.091	-0.099	1.954	0.454	52	NA	0.034	NA	0.835
GRIN2A	176	Ile	Asn	ATD	58	67	111	27	29	-110	0.0587	-0.357	2.381	0.363	52	NA	0.034	NA	0.835
GRIN2A	176	Ile	Met	ATD	58	67	111	27	29	-110	0.0655	-0.061	0.434	0.007	52	NA	0.005	NA	0.835
GRIN2A	177	Phe	Leu	ATD	57	68	110	21	32	-110	0.0966	0.01	-0.125	0.161	27	NA	0.001	NA	0.867
GRIN2A	177	Phe	Val	ATD	57	68	110	21	32	-110	0.131	0.008	0.145	0.319	27	NA	0.068	NA	0.843
GRIN2A	177	Phe	Ile	ATD	57	68	110	21	32	-110	0.086	0.019	-0.132	0.168	27	NA	0.001	NA	0.867
GRIN2A	177	Phe	Ser	ATD	57	68	110	21	32	-110	0.1303	-0.057	1.67	0.707	27	NA	0.034	NA	0.835
GRIN2A	177	Phe	Cys	ATD	57	68	110	21	32	-110	0.3018	-0.014	-0.054	0.103	27	NA	0.001	NA	0.788
GRIN2A	177	Phe	Tyr	ATD	57	68	110	21	32	-110	0.0713	-0.055	0.373	-0.131	27	NA	0.001	NA	0.832
GRIN2A	178	Pro	Ser	ATD	58	71	111	22	35	-110	0.224	0.016	0.779	-0.09	76	NA	0.033	NA	0.815
GRIN2A	178	Pro	Ala	ATD	58	71	111	22	35	-110	0.2306	0.13	0.372	-0.187	76	NA	0	NA	0.812
GRIN2A	178	Pro	Thr	ATD	58	71	111	22	35	-110	0.2169	0.024	0.323	-0.175	76	NA	0	NA	0.807
GRIN2A	178	Pro	Leu	ATD	58	71	111	22	35	-110	0.2196	0.07	-0.877	-0.363	76	NA	0.013	NA	0.7
GRIN2A	178	Pro	Arg	ATD	58	71	111	22	35	-110	0.3107	0.009	-0.019	-0.373	76	NA	0	NA	0.778
GRIN2A	178	Pro	His	ATD	58	71	111	22	35	-110	0.2636	0.024	-0.017	-0.289	76	NA	0	NA	0.808
GRIN2A	179	Gly	Cys	ATD	56	68	106	24	35	-105	0.7575	0.021	-0.435	-0.611	44	NA	0.003	NA	0.707
GRIN2A	179	Gly	Arg	ATD	56	68	106	24	35	-105	0.6455	-0.022	0.007	-0.546	44	NA	0.003	NA	0.698
GRIN2A	179	Gly	Ser	ATD	56	68	106	24	35	-105	0.4601	-0.006	0.439	-0.16	44	NA	0.003	NA	0.746
GRIN2A	179	Gly	Val	ATD	56	68	106	24	35	-105	0.6691	0.056	0.064	-0.495	44	NA	0.003	NA	0.714
GRIN2A	179	Gly	Ala	ATD	56	68	106	24	35	-105	0.6686	0.05	0.327	-0.319	44	NA	0.003	NA	0.684
GRIN2A	179	Gly	Asp	ATD	56	68	106	24	35	-105	0.4152	-0.087	-0.108	-0.138	44	NA	0.003	NA	0.777
GRIN2A	180	Tyr	His	ATD	54	65	104	26	31	-105	0.1049	0.017	0.13	0.731	33	NA	0.004	NA	0.83
GRIN2A	180	Tyr	Asp	ATD	54	65	104	26	31	-105	0.276	-0.002	0.042	1.236	33	NA	0.004	NA	0.775
GRIN2A	180	Tyr	Asn	ATD	54	65	104	26	31	-105	0.2084	-0.002	0.394	1.11	33	NA	0.004	NA	0.799
GRIN2A	180	Tyr	Phe	ATD	54	65	104	26	31	-105	0.1496	0.104	-0.002	0.191	33	NA	0.004	NA	0.844
GRIN2A	180	Tyr	Ser	ATD	54	65	104	26	31	-105	0.1151	0.012	0.816	1.273	33	NA	0.104	NA	0.822
GRIN2A	180	Tyr	Cys	ATD	54	65	104	26	31	-105	0.4296	0.041	-0.348	0.508	33	NA	0.004	NA	0.757
GRIN2A	181	Arg	Trp	ATD	55	66	103	27	34	-102	0.2306	0.226	-1.433	-0.333	23	NA	0.036	NA	0.616
GRIN2A	181	Arg	Gly	ATD	55	66	103	27	34	-102	0.1391	0.227	-1.079	0.509	23	NA	0.036	NA	0.692
GRIN2A	181	Arg	Met	ATD	55	66	103	27	34	-102	0.1745	0.241	-0.353	-0.104	23	NA	0.003	NA	0.832
GRIN2A	181	Arg	Thr	ATD	55	66	103	27	34	-102	0.1127	0.206	-0.027	0.197	23	NA	0.003	NA	0.839
GRIN2A	181	Arg	Lys	ATD	55	66	103	27	34	-102	0.1603	0.109	0.085	0.239	23	NA	0.003	NA	0.855
GRIN2A	181	Arg	Ser	ATD	55	66	103	27	34	-102	0.1071	0.202	0.008	0.361	23	NA	0.003	NA	0.839
GRIN2A	182	Glu	Gln	ATD	53	65	102	26	35	-100	0.1125	0.049	0.023	-0.258	22	NA	0.003	NA	0.839
GRIN2A	182	Glu	Lys	ATD	53	65	102	26	35	-100	0.1313	0.046	0.044	-0.135	22	NA	0.003	NA	0.845
GRIN2A	182	Glu	Val	ATD	53	65	102	26	35	-100	0.0977	0.154	-1.057	-0.696	22	NA	0.036	NA	0.714
GRIN2A	182	Glu	Ala	ATD	53	65	102	26	35	-100	0.0706	0.159	0.058	-0.305	22	NA	0.003	NA	0.845
GRIN2A	182	Glu	Gly	ATD	53	65	102	26	35	-100	0.0903	0.071	0.286	0.215	22	NA	0.003	NA	0.804
GRIN2A	182	Glu	Asp	ATD	53	65	102	26	35	-100	0.0374	-0.003	-0.109	0.078	22	NA	0.003	NA	0.858
GRIN2A	183	Phe	Leu	ATD	48	61	100	23	30	-99	0.2077	0.303	0.483	0.076	1	NA	0.003	NA	0.839
GRIN2A	183	Phe	Val	ATD	48	61	100	23	30	-99	0.485	0.049	0.242	0.369	1	NA	0.003	NA	0.757
GRIN2A	183	Phe	Ile	ATD	48	61	100	23	30	-99	0.3882	0.11	0.235	0.123	1	benign	0.01	NA	0.767
GRIN2A	183	Phe	Ser	ATD	48	61	100	23	30	-99	0.6365	-0.129	-0.608	1.828	1	NA	0.001	NA	0.709
GRIN2A	183	Phe	Cys	ATD	48	61	100	23	30	-99	0.5857	-0.11	-0.861	0.568	1	NA	0.014	NA	0.652
GRIN2A	183	Phe	Tyr	ATD	48	61	100	23	30	-99	0.5816	-0.13	-0.548	0.014	1	NA	0.001	NA	0.731
GRIN2A	184	Ile	Phe	ATD	51	61	99	28	29	-99	0.2364	-0.13	-0.338	-0.126	21	NA	0.004	NA	0.826
GRIN2A	184	Ile	Leu	ATD	51	61	99	28	29	-99	0.0426	0.042	0.099	-0.051	21	NA	0.004	NA	0.869
GRIN2A	184	Ile	Val	ATD	51	61	99	28	29	-99	0.0553	-0.036	0.231	0.206	21	NA	0.005	NA	0.833
GRIN2A	184	Ile	Thr	ATD	51	61	99	28	29	-99	0.1561	-0.179	0.209	0.87	21	NA	0.005	NA	0.833
GRIN2A	184	Ile	Ser	ATD	51	61	99	28	29	-99	0.208	-0.192	0.225	1.237	21	NA	0.005	NA	0.818
GRIN2A	184	Ile	Asn	ATD	51	61	99	28	29	-99	0.445	-0.195	-0.384	1.107	21	NA	0.004	NA	0.766
GRIN2A	184	Ile	Met	ATD	51	61	99	28	29	-99	0.1691	-0.134	0.387	0.356	21	NA	0.005	NA	0.843
GRIN2A	185	Ser	Cys	ATD	51	62	97	30	33	-96	0.4054	0.03	-1.845	-0.695	49	NA	0.071	NA	0.565
GRIN2A	185	Ser	Arg	ATD	51	62	97	30	33	-96	0.1026	-0.051	-0.425	-0.496	49	NA	0.037	NA	0.841
GRIN2A	185	Ser	Gly	ATD	51	62	97	30	33	-96	0.2098	0.025	-1.038	0.214	49	NA	0.071	NA	0.704
GRIN2A	185	Ser	Ile	ATD	51	62	97	30	33	-96	0.229	0.053	-1.865	-0.94	49	NA	0.071	NA	0.619
GRIN2A	185	Ser	Thr	ATD	51	62	97	30	33	-96	0.1309	0.016	-0.455	-0.277	49	NA	0.037	NA	0.831
GRIN2A	185	Ser	Asn	ATD	51	62	97	30	33	-96	0.0791	-0.096	-0.049	-0.089	49	NA	0.037	NA	0.859
GRIN2A	186	Phe	Leu	ATD	48	61	96	26	32	-94	0.0851	0.139	0.257	0.052	26	NA	0.003	NA	0.836
GRIN2A	186	Phe	Val	ATD	48	61	96	26	32	-94	0.064	0.099	0.456	0.321	26	NA	0.003	NA	0.859
GRIN2A	186	Phe	Ile	ATD	48	61	96	26	32	-94	0.0867	0.092	0.203	0.138	26	NA	0.003	NA	0.846
GRIN2A	186	Phe	Ser	ATD	48	61	96	26	32	-94	0.0809	-0.077	0.645	1.283	26	benign	0.041	NA	0.859
GRIN2A	186	Phe	Cys	ATD	48	61	96	26	32	-94	0.215	-0.045	-0.328	0.43	26	NA	0.001	NA	0.834
GRIN2A	186	Phe	Tyr	ATD	48	61	96	26	32	-94	0.0503	-0.079	0.07	-0.083	26	NA	0.001	NA	0.877
GRIN2A	187	Val	Phe	ATD	46	57	94	27	28	-94	0.1476	0.245	0.966	-0.198	0	NA	0.003	NA	0.882
GRIN2A	187	Val	Leu	ATD	46	57	94	27	28	-94	0.0873	0.349	0.676	-0.263	0	NA	0.003	NA	0.877
GRIN2A	187	Val	Ile	ATD	46	57	94	27	28	-94	0.0745	0.016	0.242	-0.16	0	benign	0.005	NA	0.854
GRIN2A	187	Val	Ala	ATD	46	57	94	27	28	-94	0.3079	-0.14	-1.079	0.904	0	NA	0.068	NA	0.653
GRIN2A	187	Val	Gly	ATD	46	57	94	27	28	-94	0.2954	-0.164	-2.322	1.954	0	NA	0.067	NA	0.556
GRIN2A	187	Val	Asp	ATD	46	57	94	27	28	-94	0.2895	-0.167	-2.314	1.807	0	NA	0.067	NA	0.551
GRIN2A	188	Lys	Gln	ATD	47	58	93	31	29	-92	0.093	0.21	-0.153	-0.145	20	NA	0.001	NA	0.883
GRIN2A	188	Lys	Glu	ATD	47	58	93	31	29	-92	0.0712	0.115	-0.271	0.162	20	NA	0.001	NA	0.868
GRIN2A	188	Lys	Met	ATD	47	58	93	31	29	-92	0.2204	0.317	-0.869	-0.453	20	NA	0.014	NA	0.714
GRIN2A	188	Lys	Thr	ATD	47	58	93	31	29	-92	0.1178	0.28	-0.434	-0.072	20	NA	0.001	NA	0.852
GRIN2A	188	Lys	Arg	ATD	47	58	93	31	29	-92	0.064	0.129	-0.335	-0.257	20	NA	0.001	NA	0.852
GRIN2A	188	Lys	Asn	ATD	47	58	93	31	29	-92	0.1438	0.255	-0.678	0.157	20	NA	0.001	NA	0.776
GRIN2A	189	Thr	Ser	ATD	47	59	91	31	31	-91	0.0537	-0.004	0.309	0.276	57	NA	0.003	NA	0.83
GRIN2A	189	Thr	Pro	ATD	47	59	91	31	31	-91	0.1667	0.013	-0.737	0.365	57	NA	0.001	NA	0.718
GRIN2A	189	Thr	Ala	ATD	47	59	91	31	31	-91	0.0551	0.115	0.008	-0.076	57	benign	0	NA	0.841
GRIN2A	189	Thr	Ile	ATD	47	59	91	31	31	-91	0.1543	0.055	-1.267	-0.542	57	NA	0.034	NA	0.672
GRIN2A	189	Thr	Asn	ATD	47	59	91	31	31	-91	0.0935	-0.054	0.052	0.168	57	benign	0	NA	0.846
GRIN2A	190	Thr	Ser	ATD	44	56	90	29	29	-89	0.1104	-0.006	0.151	0.324	25	NA	0.003	NA	0.88
GRIN2A	190	Thr	Pro	ATD	44	56	90	29	29	-89	0.1158	0.007	-0.789	0.441	25	NA	0.014	NA	0.741
GRIN2A	190	Thr	Ala	ATD	44	56	90	29	29	-89	0.1231	0.168	0.304	-0.103	25	benign	0.005	NA	0.864
GRIN2A	190	Thr	Ile	ATD	44	56	90	29	29	-89	0.0826	0.074	-0.657	-0.689	25	NA	0.001	NA	0.786
GRIN2A	190	Thr	Arg	ATD	44	56	90	29	29	-89	0.0877	-0.102	-0.225	-0.204	25	NA	0.001	NA	0.898
GRIN2A	190	Thr	Lys	ATD	44	56	90	29	29	-89	0.0811	-0.055	-0.081	0.054	25	NA	0.001	NA	0.888
GRIN2A	191	Val	Leu	ATD	43	53	88	32	25	-88	0.1029	0.31	0.357	-0.198	20	NA	0.003	NA	0.869
GRIN2A	191	Val	Met	ATD	43	53	88	32	25	-88	0.1581	-0.069	0.221	0.325	20	NA	0.003	NA	0.864
GRIN2A	191	Val	Ala	ATD	43	53	88	32	25	-88	0.0776	0.036	-0.183	0.637	20	NA	0.001	NA	0.888
GRIN2A	191	Val	Gly	ATD	43	53	88	32	25	-88	0.143	-0.104	-1.454	1.421	20	NA	0.068	NA	0.625
GRIN2A	191	Val	Glu	ATD	43	53	88	32	25	-88	0.1356	-0.122	-1.245	1.014	20	NA	0.068	NA	0.671
GRIN2A	192	Asp	Tyr	ATD	45	56	87	35	28	-86	0.3184	0.077	-0.921	-0.542	56	NA	0.014	NA	0.675
GRIN2A	192	Asp	His	ATD	45	56	87	35	28	-86	0.2098	0.061	-0.219	-0.194	56	NA	0.001	NA	0.878
GRIN2A	192	Asp	Asn	ATD	45	56	87	35	28	-86	0.2222	0.01	0.082	-0.041	56	benign	0.004	NA	0.87
GRIN2A	192	Asp	Val	ATD	45	56	87	35	28	-86	0.1852	0.127	-0.824	-0.339	56	NA	0.014	NA	0.739
GRIN2A	192	Asp	Ala	ATD	45	56	87	35	28	-86	0.2757	0.138	0.01	-0.154	56	NA	0.001	NA	0.809
GRIN2A	192	Asp	Gly	ATD	45	56	87	35	28	-86	0.2923	0.074	-0.636	0.168	56	NA	0.001	NA	0.726
GRIN2A	192	Asp	Glu	ATD	45	56	87	35	28	-86	0.1006	-0.14	0.563	-0.086	56	NA	0.003	NA	0.877
GRIN2A	193	Asn	Tyr	ATD	44	57	87	34	29	-84	0.1461	0.093	-1.164	-0.477	54	NA	0.068	NA	0.701
GRIN2A	193	Asn	His	ATD	44	57	87	34	29	-84	0.1004	0.082	-0.379	-0.143	54	NA	0.001	NA	0.872
GRIN2A	193	Asn	Asp	ATD	44	57	87	34	29	-84	0.1217	-0.014	-0.081	0.05	54	NA	0.001	NA	0.888
GRIN2A	193	Asn	Ile	ATD	44	57	87	34	29	-84	0.2532	0.116	-1.452	-0.333	54	NA	0.068	NA	0.6
GRIN2A	193	Asn	Thr	ATD	44	57	87	34	29	-84	0.0911	0.089	-0.258	-0.069	54	NA	0.001	NA	0.883
GRIN2A	193	Asn	Ser	ATD	44	57	87	34	29	-84	0.0828	0.075	0.173	0.072	54	NA	0.003	NA	0.879
GRIN2A	193	Asn	Lys	ATD	44	57	87	34	29	-84	0.1185	-0.191	0.439	-0.066	54	benign	0.007	NA	0.877
GRIN2A	194	Ser	Cys	ATD	39	53	84	33	26	-83	0.4756	0.026	-0.923	-0.553	28	NA	0.015	NA	0.73
GRIN2A	194	Ser	Arg	ATD	39	53	84	33	26	-83	0.1932	-0.068	-0.237	-0.358	28	NA	0.001	NA	0.91
GRIN2A	194	Ser	Gly	ATD	39	53	84	33	26	-83	0.4864	0.021	-0.703	0.165	28	NA	0.002	NA	0.737
GRIN2A	194	Ser	Ile	ATD	39	53	84	33	26	-83	0.3663	0.098	-0.591	-0.63	28	NA	0.002	NA	0.822
GRIN2A	194	Ser	Thr	ATD	39	53	84	33	26	-83	0.3576	0.017	-0.119	-0.181	28	NA	0.001	NA	0.845
GRIN2A	194	Ser	Asn	ATD	39	53	84	33	26	-83	0.2686	-0.075	-0.186	-0.077	28	NA	0.001	NA	0.87
GRIN2A	195	Phe	Leu	ATD	36	49	80	36	25	-78	0.1622	0.028	0.008	0.055	89	NA	0.001	NA	0.906
GRIN2A	195	Phe	Val	ATD	36	49	80	36	25	-78	0.289	0	0.045	0.124	89	NA	0.001	NA	0.837
GRIN2A	195	Phe	Ile	ATD	36	49	80	36	25	-78	0.29	0.002	-0.161	0.062	89	NA	0.001	NA	0.845
GRIN2A	195	Phe	Ser	ATD	36	49	80	36	25	-78	0.1684	-0.037	1.055	0.339	89	NA	0.003	NA	0.913
GRIN2A	195	Phe	Cys	ATD	36	49	80	36	25	-78	0.3765	-0.025	-0.074	0.043	89	NA	0.001	NA	0.845
GRIN2A	195	Phe	Tyr	ATD	36	49	80	36	25	-78	0.0877	-0.034	0.121	-0.045	89	NA	0.034	NA	0.926
GRIN2A	196	Val	Leu	ATD	35	47	82	33	22	-82	0.1018	-0.091	-0.328	-0.101	16	NA	0	NA	0.894
GRIN2A	196	Val	Met	ATD	35	47	82	33	22	-82	0.1707	-0.182	-0.15	-0.022	16	NA	0	NA	0.918
GRIN2A	196	Val	Ala	ATD	35	47	82	33	22	-82	0.1314	-0.148	-0.137	0.156	16	NA	0	NA	0.908
GRIN2A	196	Val	Gly	ATD	35	47	82	33	22	-82	0.1626	-0.218	-0.608	0.407	16	NA	0.001	NA	0.868
GRIN2A	196	Val	Glu	ATD	35	47	82	33	22	-82	0.1261	-0.214	-0.896	0.157	16	NA	0.014	NA	0.769
GRIN2A	197	Gly	Cys	ATD	36	47	84	36	20	-83	0.5819	0.18	-0.382	-0.476	62	benign	0.036	NA	0.792
GRIN2A	197	Gly	Arg	ATD	36	47	84	36	20	-83	0.127	-0.034	-0.625	-0.364	62	NA	0.003	NA	0.808
GRIN2A	197	Gly	Ser	ATD	36	47	84	36	20	-83	0.2554	0.025	0.004	-0.117	62	NA	0.002	NA	0.858
GRIN2A	197	Gly	Val	ATD	36	47	84	36	20	-83	0.4085	0.08	-1.018	-0.484	62	NA	0.036	NA	0.727
GRIN2A	197	Gly	Ala	ATD	36	47	84	36	20	-83	0.2761	0.052	-0.252	-0.278	62	NA	0.002	NA	0.851
GRIN2A	197	Gly	Asp	ATD	36	47	84	36	20	-83	0.2745	-0.039	-0.506	-0.133	62	NA	0.002	NA	0.819
GRIN2A	198	Trp	Arg	ATD	38	48	86	30	20	-86	0.6058	-0.013	0.032	0.711	11	NA	0.002	NA	0.779
GRIN2A	198	Trp	Gly	ATD	38	48	86	30	20	-86	0.4979	0	-0.225	1.461	11	NA	0.002	NA	0.836
GRIN2A	198	Trp	Leu	ATD	38	48	86	30	20	-86	0.2496	0.154	1.22	-0.239	11	NA	0.003	NA	0.888
GRIN2A	198	Trp	Ser	ATD	38	48	86	30	20	-86	0.4988	0	0.396	1.238	11	NA	0.003	NA	0.827
GRIN2A	198	Trp	Cys	ATD	38	48	86	30	20	-86	0.6823	0.012	0.284	0.222	11	NA	0.003	NA	0.748
GRIN2A	199	Asp	Tyr	ATD	38	46	87	36	17	-88	0.1962	0.065	-0.527	-0.771	32	NA	0.003	NA	0.864
GRIN2A	199	Asp	His	ATD	38	46	87	36	17	-88	0.1071	0.057	-0.226	-0.257	32	NA	0.002	NA	0.926
GRIN2A	199	Asp	Asn	ATD	38	46	87	36	17	-88	0.1153	0.011	0.106	-0.083	32	benign	0.002	NA	0.919
GRIN2A	199	Asp	Val	ATD	38	46	87	36	17	-88	0.1399	0.209	-0.056	-0.646	32	NA	0.002	NA	0.908
GRIN2A	199	Asp	Ala	ATD	38	46	87	36	17	-88	0.1506	0.165	0.452	-0.268	32	NA	0.003	NA	0.918
GRIN2A	199	Asp	Gly	ATD	38	46	87	36	17	-88	0.1189	0.067	-0.427	0.128	32	NA	0.002	NA	0.889
GRIN2A	199	Asp	Glu	ATD	38	46	87	36	17	-88	0.0413	-0.126	0.435	-0.159	32	NA	0.003	NA	0.908
GRIN2A	200	Met	Leu	ATD	41	50	90	33	20	-92	0.0502	0.093	-0.12	-0.613	28	benign	0.003	NA	0.895
GRIN2A	200	Met	Val	ATD	41	50	90	33	20	-92	0.071	0.269	0.245	-0.432	28	NA	0.003	NA	0.86
GRIN2A	200	Met	Thr	ATD	41	50	90	33	20	-92	0.1346	-0.029	-0.354	0.443	28	NA	0.002	NA	0.883
GRIN2A	200	Met	Arg	ATD	41	50	90	33	20	-92	0.0658	-0.058	-1.087	0.336	28	NA	0.068	NA	0.706
GRIN2A	200	Met	Lys	ATD	41	50	90	33	20	-92	0.0589	-0.048	-0.998	0.608	28	NA	0.068	NA	0.745
GRIN2A	200	Met	Ile	ATD	41	50	90	33	20	-92	0.0555	0.338	0.206	-0.546	28	benign	0.006	NA	0.87
GRIN2A	201	Gln	Glu	ATD	40	46	91	35	15	-93	0.0996	-0.032	-0.194	0.204	42	NA	0.002	NA	0.913
GRIN2A	201	Gln	Lys	ATD	40	46	91	35	15	-93	0.0899	-0.045	-0.017	0.126	42	NA	0.002	NA	0.888
GRIN2A	201	Gln	Leu	ATD	40	46	91	35	15	-93	0.1078	0.147	-0.144	-0.571	42	NA	0.002	NA	0.913
GRIN2A	201	Gln	Pro	ATD	40	46	91	35	15	-93	0.1451	0.05	-0.777	0.397	42	NA	0.035	NA	0.758
GRIN2A	201	Gln	Arg	ATD	40	46	91	35	15	-93	0.0723	-0.092	-0.161	-0.09	42	benign	0.002	NA	0.913
GRIN2A	201	Gln	His	ATD	40	46	91	35	15	-93	0.1895	0.024	-0.508	-0.045	42	benign	0.002	NA	0.864
GRIN2A	202	Asn	Tyr	ATD	45	50	95	34	18	-97	0.1385	0.025	-0.298	-1.026	34	NA	0.002	NA	0.888
GRIN2A	202	Asn	His	ATD	45	50	95	34	18	-97	0.075	0.014	-0.106	-0.328	34	NA	0.002	NA	0.893
GRIN2A	202	Asn	Asp	ATD	45	50	95	34	18	-97	0.0488	-0.021	-0.175	0.118	34	NA	0.002	NA	0.893
GRIN2A	202	Asn	Ile	ATD	45	50	95	34	18	-97	0.122	0.178	-0.345	-0.957	34	NA	0.002	NA	0.867
GRIN2A	202	Asn	Thr	ATD	45	50	95	34	18	-97	0.0665	0.034	0.338	-0.232	34	NA	0.003	NA	0.874
GRIN2A	202	Asn	Ser	ATD	45	50	95	34	18	-97	0.0482	0.016	0.474	0.071	34	NA	0.003	NA	0.877
GRIN2A	202	Asn	Lys	ATD	45	50	95	34	18	-97	0.0698	-0.01	0.1	-0.111	34	NA	0.002	NA	0.89
GRIN2A	203	Val	Leu	ATD	49	55	98	32	22	-99	0.2141	-0.16	-0.374	-0.114	45	benign	0.004	NA	0.855
GRIN2A	203	Val	Met	ATD	49	55	98	32	22	-99	0.4895	-0.231	-0.083	0.227	45	benign	0.004	NA	0.796
GRIN2A	203	Val	Ala	ATD	49	55	98	32	22	-99	0.1086	-0.196	0.059	0.425	45	NA	0.005	NA	0.878
GRIN2A	203	Val	Gly	ATD	49	55	98	32	22	-99	0.4726	-0.253	-0.895	0.891	45	NA	0.018	NA	0.703
GRIN2A	203	Val	Glu	ATD	49	55	98	32	22	-99	0.1224	-0.363	-0.193	0.694	45	NA	0.005	NA	0.891
GRIN2A	204	Ile	Phe	ATD	48	55	101	31	19	-102	0.1059	-0.285	-0.367	-0.039	6	benign	0.002	NA	0.867
GRIN2A	204	Ile	Leu	ATD	48	55	101	31	19	-102	0.0455	-0.149	-0.11	0	6	NA	0.002	NA	0.894
GRIN2A	204	Ile	Val	ATD	48	55	101	31	19	-102	0.0526	-0.163	-0.014	0.165	6	NA	0.002	NA	0.874
GRIN2A	204	Ile	Thr	ATD	48	55	101	31	19	-102	0.1462	-0.377	-0.499	0.906	6	NA	0.002	NA	0.857
GRIN2A	204	Ile	Ser	ATD	48	55	101	31	19	-102	0.1475	-0.379	-0.857	1.261	6	NA	0.015	NA	0.744
GRIN2A	204	Ile	Asn	ATD	48	55	101	31	19	-102	0.293	-0.38	-1.179	1.183	6	NA	0.002	NA	0.618
GRIN2A	204	Ile	Met	ATD	48	55	101	31	19	-102	0.1413	-0.358	-0.052	0.498	6	NA	0.002	NA	0.889
GRIN2A	205	Thr	Ser	ATD	53	60	105	32	24	-105	0.103	-0.018	0.223	0.265	31	NA	0.011	NA	0.809
GRIN2A	205	Thr	Pro	ATD	53	60	105	32	24	-105	0.4677	-0.065	-0.153	0.377	31	NA	0.01	NA	0.758
GRIN2A	205	Thr	Ala	ATD	53	60	105	32	24	-105	0.168	0.089	-0.057	-0.043	31	NA	0.01	NA	0.844
GRIN2A	205	Thr	Ile	ATD	53	60	105	32	24	-105	0.1191	0.081	-1.075	-0.52	31	NA	0.076	NA	0.699
GRIN2A	205	Thr	Arg	ATD	53	60	105	32	24	-105	0.1903	-0.054	-0.452	-0.286	31	NA	0.01	NA	0.807
GRIN2A	205	Thr	Lys	ATD	53	60	105	32	24	-105	0.1349	-0.062	-0.185	0.004	31	NA	0.01	NA	0.853
GRIN2A	206	Leu	Val	ATD	53	60	107	30	21	-108	0.1841	-0.056	-0.018	0.231	2	NA	0.008	NA	0.834
GRIN2A	206	Leu	Met	ATD	53	60	107	30	21	-108	0.4368	-0.179	0.085	0.45	2	NA	0.008	NA	0.76
GRIN2A	206	Leu	Pro	ATD	53	60	107	30	21	-108	0.346	-0.261	-0.299	1.501	2	NA	0.008	NA	0.753
GRIN2A	206	Leu	Arg	ATD	53	60	107	30	21	-108	0.4638	-0.222	-0.555	0.665	2	NA	0.008	NA	0.742
GRIN2A	206	Leu	Gln	ATD	53	60	107	30	21	-108	0.3586	-0.221	-0.272	0.866	2	NA	0.008	NA	0.753
GRIN2A	207	Asp	Tyr	ATD	58	64	110	31	25	-111	0.3141	0.181	-1.223	-0.461	52	NA	0.098	NA	0.596
GRIN2A	207	Asp	His	ATD	58	64	110	31	25	-111	0.3434	0.173	-0.597	-0.185	52	NA	0.04	NA	0.744
GRIN2A	207	Asp	Asn	ATD	58	64	110	31	25	-111	0.063	0.049	0.009	-0.056	52	NA	0.04	NA	0.853
GRIN2A	207	Asp	Val	ATD	58	64	110	31	25	-111	0.3195	0.239	-1.142	-0.189	52	NA	0.098	NA	0.616
GRIN2A	207	Asp	Ala	ATD	58	64	110	31	25	-111	0.1292	0.227	-0.326	-0.107	52	NA	0.04	NA	0.84
GRIN2A	207	Asp	Gly	ATD	58	64	110	31	25	-111	0.3288	0.177	-0.666	0.114	52	NA	0.04	NA	0.704
GRIN2A	207	Asp	Glu	ATD	58	64	110	31	25	-111	0.0989	0.081	-0.057	-0.006	52	NA	0.04	NA	0.863
GRIN2A	208	Thr	Ser	ATD	59	65	113	33	23	-113	0.0826	-0.015	0.215	0.132	38	NA	0.006	NA	0.837
GRIN2A	208	Thr	Pro	ATD	59	65	113	33	23	-113	0.0527	-0.048	-0.292	0.245	38	NA	0.006	NA	0.857
GRIN2A	208	Thr	Ala	ATD	59	65	113	33	23	-113	0.0643	0.126	0.103	-0.019	38	NA	0.039	NA	0.873
GRIN2A	208	Thr	Ile	ATD	59	65	113	33	23	-113	0.0973	0.082	-0.92	-0.242	38	benign	0.039	NA	0.736
GRIN2A	208	Thr	Asn	ATD	59	65	113	33	23	-113	0.0907	-0.05	-0.317	0.062	38	NA	0.006	NA	0.842
GRIN2A	209	Ser	Pro	ATD	58	66	114	29	23	-114	0.1674	0.031	-1.132	0.149	35	NA	0.031	NA	0.677
GRIN2A	209	Ser	Ala	ATD	58	66	114	29	23	-114	0.1218	0.09	-0.471	-0.158	35	NA	0.006	NA	0.825
GRIN2A	209	Ser	Thr	ATD	58	66	114	29	23	-114	0.0582	0.01	-0.238	-0.137	35	NA	0.006	NA	0.872
GRIN2A	209	Ser	Phe	ATD	58	66	114	29	23	-114	0.2369	0.078	-1.696	-0.514	35	benign	0.044	NA	0.618
GRIN2A	209	Ser	Cys	ATD	58	66	114	29	23	-114	0.2455	0.05	-1.528	-0.323	35	NA	0.031	NA	0.623
GRIN2A	209	Ser	Tyr	ATD	58	66	114	29	23	-114	0.2784	0.043	-1.496	-0.647	35	NA	0.031	NA	0.565
GRIN2A	210	Phe	Leu	ATD	58	65	115	32	20	-116	0.0688	0.054	0.238	0.097	42	NA	0.007	NA	0.822
GRIN2A	210	Phe	Val	ATD	58	65	115	32	20	-116	0.0531	0.053	0.487	0.185	42	NA	0.038	NA	0.835
GRIN2A	210	Phe	Ile	ATD	58	65	115	32	20	-116	0.0819	0.032	0.207	0.091	42	NA	0.007	NA	0.832
GRIN2A	210	Phe	Ser	ATD	58	65	115	32	20	-116	0.0714	-0.052	1.435	0.365	42	NA	0.035	NA	0.835
GRIN2A	210	Phe	Cys	ATD	58	65	115	32	20	-116	0.1182	-0.022	0.044	0.134	42	NA	0.007	NA	0.858
GRIN2A	210	Phe	Tyr	ATD	58	65	115	32	20	-116	0.119	-0.032	0.226	-0.094	42	NA	0.007	NA	0.832
GRIN2A	211	Glu	Gln	ATD	60	64	115	34	18	-115	0.1026	0.102	-0.194	-0.186	26	NA	0.007	NA	0.872
GRIN2A	211	Glu	Lys	ATD	60	64	115	34	18	-115	0.0799	0.049	-0.313	-0.129	26	NA	0.007	NA	0.842
GRIN2A	211	Glu	Val	ATD	60	64	115	34	18	-115	0.1128	0.209	-1.275	-0.259	26	NA	0.032	NA	0.672
GRIN2A	211	Glu	Ala	ATD	60	64	115	34	18	-115	0.1097	0.188	-0.542	-0.129	26	NA	0.007	NA	0.815
GRIN2A	211	Glu	Gly	ATD	60	64	115	34	18	-115	0.0416	0.15	-1.021	0.168	26	NA	0.032	NA	0.729
GRIN2A	211	Glu	Asp	ATD	60	64	115	34	18	-115	0.0354	-0.161	0.2	0.033	26	benign	0.03	NA	0.837
GRIN2A	212	Asp	Tyr	ATD	58	61	113	36	15	-114	0.1825	0.386	-1.055	-0.662	41	NA	0.032	NA	0.708
GRIN2A	212	Asp	His	ATD	58	61	113	36	15	-114	0.1773	0.405	-0.905	-0.283	41	NA	0.021	NA	0.721
GRIN2A	212	Asp	Asn	ATD	58	61	113	36	15	-114	0.1494	0.35	-0.549	-0.087	41	benign	0.005	NA	0.81
GRIN2A	212	Asp	Val	ATD	58	61	113	36	15	-114	0.1727	0.489	-1.422	-0.461	41	NA	0.032	NA	0.646
GRIN2A	212	Asp	Ala	ATD	58	61	113	36	15	-114	0.1188	0.461	-1.068	-0.252	41	NA	0.032	NA	0.703
GRIN2A	212	Asp	Gly	ATD	58	61	113	36	15	-114	0.1254	0.426	-1.501	0.093	41	NA	0.066	NA	0.648
GRIN2A	212	Asp	Glu	ATD	58	61	113	36	15	-114	0.0797	0.322	-0.501	-0.095	41	NA	0.007	NA	0.82
GRIN2A	213	Ala	Ser	ATD	58	60	111	39	15	-113	0.0946	-0.084	0.15	0.215	75	NA	0.136	NA	0.838
GRIN2A	213	Ala	Pro	ATD	58	60	111	39	15	-113	0.3157	-0.073	-0.677	0.317	75	NA	0.068	NA	0.689
GRIN2A	213	Ala	Thr	ATD	58	60	111	39	15	-113	0.1399	-0.079	0.21	0.05	75	NA	0.103	NA	0.832
GRIN2A	213	Ala	Val	ATD	58	60	111	39	15	-113	0.1394	0.04	-0.195	-0.198	75	NA	0.068	NA	0.867
GRIN2A	213	Ala	Gly	ATD	58	60	111	39	15	-113	0.176	-0.052	-0.865	0.347	75	benign	0.038	NA	0.725
GRIN2A	213	Ala	Glu	ATD	58	60	111	39	15	-113	0.1419	-0.108	-0.221	0.161	75	NA	0.068	NA	0.872
GRIN2A	214	Lys	Gln	ATD	55	58	108	38	17	-110	0.1599	0.043	0.031	-0.121	25	NA	0.032	NA	0.839
GRIN2A	214	Lys	Glu	ATD	55	58	108	38	17	-110	0.094	0.002	0.009	0.065	25	NA	0.032	NA	0.833
GRIN2A	214	Lys	Met	ATD	55	58	108	38	17	-110	0.2578	0.125	-0.747	-0.327	25	NA	0.032	NA	0.68
GRIN2A	214	Lys	Thr	ATD	55	58	108	38	17	-110	0.1497	0.088	0.052	-0.057	25	NA	0.032	NA	0.844
GRIN2A	214	Lys	Arg	ATD	55	58	108	38	17	-110	0.0574	-0.032	-0.262	-0.193	25	NA	0.032	NA	0.837
GRIN2A	214	Lys	Asn	ATD	55	58	108	38	17	-110	0.1865	0.054	-0.194	0.11	25	NA	0.032	NA	0.847
GRIN2A	215	Thr	Ser	ATD	53	57	107	34	16	-109	0.1245	0.009	-0.165	0.335	7	NA	0.01	NA	0.861
GRIN2A	215	Thr	Pro	ATD	53	57	107	34	16	-109	0.1608	0.007	-0.883	0.441	7	NA	0.023	NA	0.719
GRIN2A	215	Thr	Ala	ATD	53	57	107	34	16	-109	0.1438	0.074	-0.055	-0.086	7	NA	0.01	NA	0.857
GRIN2A	215	Thr	Ile	ATD	53	57	107	34	16	-109	0.0945	0.251	-0.194	-0.705	7	NA	0.01	NA	0.861
GRIN2A	215	Thr	Arg	ATD	53	57	107	34	16	-109	0.1148	-0.042	-0.327	-0.234	7	NA	0.01	NA	0.84
GRIN2A	215	Thr	Lys	ATD	53	57	107	34	16	-109	0.1174	-0.026	-0.149	0.073	7	NA	0.01	NA	0.861
GRIN2A	216	Gln	Glu	ATD	51	54	106	35	13	-109	0.1838	-0.011	-0.364	0.208	27	NA	0.006	NA	0.86
GRIN2A	216	Gln	Lys	ATD	51	54	106	35	13	-109	0.0542	0.009	-0.24	0.185	27	NA	0.006	NA	0.891
GRIN2A	216	Gln	Leu	ATD	51	54	106	35	13	-109	0.0847	0.761	2.158	-0.511	27	NA	0.072	NA	0.86
GRIN2A	216	Gln	Pro	ATD	51	54	106	35	13	-109	0.2766	0.028	-0.567	0.554	27	NA	0.006	NA	0.769
GRIN2A	216	Gln	Arg	ATD	51	54	106	35	13	-109	0.0688	-0.035	-0.1	-0.054	27	NA	0.006	NA	0.881
GRIN2A	216	Gln	His	ATD	51	54	106	35	13	-109	0.1389	0.018	-0.447	0.03	27	NA	0.006	NA	0.855
GRIN2A	217	Val	Phe	ATD	51	54	104	39	14	-106	0.137	-0.052	-0.581	-0.214	69	NA	0.037	NA	0.839
GRIN2A	217	Val	Leu	ATD	51	54	104	39	14	-106	0.0566	0.127	-0.121	-0.154	69	NA	0.037	NA	0.881
GRIN2A	217	Val	Ile	ATD	51	54	104	39	14	-106	0.0782	0.009	-0.278	-0.141	69	NA	0.037	NA	0.876
GRIN2A	217	Val	Ala	ATD	51	54	104	39	14	-106	0.0613	-0.013	0.445	0.368	69	NA	0.103	NA	0.86
GRIN2A	217	Val	Gly	ATD	51	54	104	39	14	-106	0.1022	-0.067	-0.366	0.862	69	NA	0.037	NA	0.86
GRIN2A	217	Val	Asp	ATD	51	54	104	39	14	-106	0.0899	-0.144	0.151	0.687	69	NA	0.105	NA	0.863
GRIN2A	218	Gln	Glu	ATD	50	54	102	36	16	-105	0.1482	-0.021	-0.216	0.281	36	NA	0.006	NA	0.901
GRIN2A	218	Gln	Lys	ATD	50	54	102	36	16	-105	0.1572	-0.34	0.334	0.217	36	NA	0.008	NA	0.862
GRIN2A	218	Gln	Leu	ATD	50	54	102	36	16	-105	0.0815	0.212	-1.803	-0.782	36	NA	0.006	NA	0.637
GRIN2A	218	Gln	Pro	ATD	50	54	102	36	16	-105	0.1985	0.135	-1.524	0.591	36	NA	0.04	NA	0.627
GRIN2A	218	Gln	Arg	ATD	50	54	102	36	16	-105	0.1649	-0.089	-0.103	-0.114	36	NA	0.006	NA	0.886
GRIN2A	218	Gln	His	ATD	50	54	102	36	16	-105	0.3244	0.124	-0.926	-0.016	36	NA	0.02	NA	0.68
GRIN2A	219	Leu	Val	ATD	47	51	102	32	15	-104	0.1967	-0.38	-0.253	0.293	2	NA	0.002	NA	0.873
GRIN2A	219	Leu	Met	ATD	47	51	102	32	15	-104	0.2743	-0.589	-0.327	0.779	2	NA	0.002	NA	0.812
GRIN2A	219	Leu	Pro	ATD	47	51	102	32	15	-104	0.6675	-0.623	-2.813	2.071	2	NA	0.033	NA	0.469
GRIN2A	219	Leu	Arg	ATD	47	51	102	32	15	-104	0.5632	-0.646	-2.519	1.224	2	NA	0.033	NA	0.51
GRIN2A	219	Leu	Gln	ATD	47	51	102	32	15	-104	0.7113	-0.637	-2.394	1.281	2	NA	0.033	NA	0.471
GRIN2A	220	Lys	Gln	ATD	46	49	100	37	8	-104	0.1461	0.52	-0.642	-0.187	68	NA	0.035	NA	0.794
GRIN2A	220	Lys	Glu	ATD	46	49	100	37	8	-104	0.2089	0.552	-1.007	0.01	68	NA	0.035	NA	0.716
GRIN2A	220	Lys	Met	ATD	46	49	100	37	8	-104	0.3178	0.644	-1.287	-0.434	68	NA	0.035	NA	0.59
GRIN2A	220	Lys	Thr	ATD	46	49	100	37	8	-104	0.2389	0.591	-1.241	-0.101	68	NA	0.035	NA	0.641
GRIN2A	220	Lys	Arg	ATD	46	49	100	37	8	-104	0.0689	0.367	-0.462	-0.247	68	NA	0.002	NA	0.855
GRIN2A	220	Lys	Asn	ATD	46	49	100	37	8	-104	0.2464	0.538	-1.24	0.089	68	NA	0.035	NA	0.641
GRIN2A	221	Lys	Gln	ATD	45	48	97	38	13	-99	0.0536	0.147	-0.096	-0.164	27	NA	0.035	NA	0.876
GRIN2A	221	Lys	Glu	ATD	45	48	97	38	13	-99	0.0514	0.094	-0.14	-0.077	27	NA	0.035	NA	0.881
GRIN2A	221	Lys	Met	ATD	45	48	97	38	13	-99	0.2187	0.249	-1.153	-0.289	27	NA	0.035	NA	0.646
GRIN2A	221	Lys	Thr	ATD	45	48	97	38	13	-99	0.131	0.218	-0.389	-0.076	27	NA	0.035	NA	0.858
GRIN2A	221	Lys	Arg	ATD	45	48	97	38	13	-99	0.0825	0.089	-0.374	-0.185	27	benign	0.002	NA	0.863
GRIN2A	221	Lys	Asn	ATD	45	48	97	38	13	-99	0.0836	0.098	-0.226	0.024	27	NA	0.035	NA	0.889
GRIN2A	222	Ile	Phe	ATD	42	47	97	32	12	-99	0.1821	-0.045	-0.26	-0.079	4	NA	0.002	NA	0.874
GRIN2A	222	Ile	Leu	ATD	42	47	97	32	12	-99	0.0665	0.073	0.141	-0.035	4	NA	0.103	NA	0.872
GRIN2A	222	Ile	Val	ATD	42	47	97	32	12	-99	0.075	-0.021	0.343	0.165	4	NA	0.003	NA	0.866
GRIN2A	222	Ile	Thr	ATD	42	47	97	32	12	-99	0.0973	-0.087	0.919	0.928	4	NA	0.003	NA	0.871
GRIN2A	222	Ile	Ser	ATD	42	47	97	32	12	-99	0.1027	-0.137	1.24	1.324	4	NA	0.003	NA	0.871
GRIN2A	222	Ile	Asn	ATD	42	47	97	32	12	-99	0.0643	-0.124	0.512	1.188	4	NA	0.003	NA	0.871
GRIN2A	222	Ile	Met	ATD	42	47	97	32	12	-99	0.3723	-0.012	0.629	0.465	4	NA	0.003	NA	0.782
GRIN2A	223	His	Tyr	ATD	38	43	93	37	8	-95	0.1331	0.025	-0.947	-0.352	90	NA	0.016	NA	0.765
GRIN2A	223	His	Asp	ATD	38	43	93	37	8	-95	0.0424	-0.143	0.486	0.128	90	benign	0.006	NA	0.909
GRIN2A	223	His	Asn	ATD	38	43	93	37	8	-95	0.1189	-0.139	0.667	0.133	90	NA	0.003	NA	0.909
GRIN2A	223	His	Leu	ATD	38	43	93	37	8	-95	0.1132	0.059	-1.211	-0.162	90	NA	0.003	NA	0.698
GRIN2A	223	His	Pro	ATD	38	43	93	37	8	-95	0.0947	0.011	-0.503	0.297	90	NA	0.002	NA	0.862
GRIN2A	223	His	Arg	ATD	38	43	93	37	8	-95	0.1187	-0.111	0.326	-0.026	90	benign	0.006	NA	0.899
GRIN2A	223	His	Gln	ATD	38	43	93	37	8	-95	0.0591	-0.132	0.7	-0.007	90	NA	0.003	NA	0.909
GRIN2A	224	Ser	Pro	ATD	38	46	94	34	14	-94	0.2213	-0.115	0.018	0.069	5	NA	0.002	NA	0.868
GRIN2A	224	Ser	Ala	ATD	38	46	94	34	14	-94	0.0563	0.244	0.213	-0.397	5	NA	0.003	NA	0.893
GRIN2A	224	Ser	Thr	ATD	38	46	94	34	14	-94	0.0847	0.006	-0.243	-0.319	5	NA	0.002	NA	0.926
GRIN2A	224	Ser	Phe	ATD	38	46	94	34	14	-94	0.4157	0.054	-1.757	-1.089	5	NA	0.003	NA	0.539
GRIN2A	224	Ser	Cys	ATD	38	46	94	34	14	-94	0.1554	0.067	-1.153	-0.776	5	NA	0.003	NA	0.709
GRIN2A	224	Ser	Tyr	ATD	38	46	94	34	14	-94	0.3924	0.033	-1.572	-1.161	5	NA	0.003	NA	0.549
GRIN2A	225	Ser	Pro	ATD	35	45	92	30	16	-93	0.0395	0.01	-1.049	0.017	24	NA	0.003	NA	0.756
GRIN2A	225	Ser	Ala	ATD	35	45	92	30	16	-93	0.1161	0.036	-0.67	-0.331	24	NA	0.003	NA	0.806
GRIN2A	225	Ser	Thr	ATD	35	45	92	30	16	-93	0.1041	0.001	-0.47	-0.247	24	NA	0.035	NA	0.877
GRIN2A	225	Ser	Phe	ATD	35	45	92	30	16	-93	0.1528	0.023	-1.84	-0.887	24	NA	0.003	NA	0.624
GRIN2A	225	Ser	Cys	ATD	35	45	92	30	16	-93	0.1405	0.017	-1.927	-0.635	24	NA	0.003	NA	0.629
GRIN2A	225	Ser	Tyr	ATD	35	45	92	30	16	-93	0.0984	0.008	-1.368	-0.902	24	NA	0.003	NA	0.659
GRIN2A	226	Val	Phe	ATD	37	48	94	28	19	-94	0.7708	-0.682	-1.642	-0.074	0	NA	0.003	NA	0.439
GRIN2A	226	Val	Leu	ATD	37	48	94	28	19	-94	0.5377	-0.65	-1.087	-0.15	0	NA	0.003	NA	0.665
GRIN2A	226	Val	Ile	ATD	37	48	94	28	19	-94	0.0966	-0.34	-0.356	-0.076	0	NA	0.002	NA	0.894
GRIN2A	226	Val	Ala	ATD	37	48	94	28	19	-94	0.3027	-0.592	-0.975	0.869	0	NA	0.016	NA	0.695
GRIN2A	226	Val	Gly	ATD	37	48	94	28	19	-94	0.7717	-0.725	-2.623	1.618	0	NA	0.034	NA	0.441
GRIN2A	226	Val	Asp	ATD	37	48	94	28	19	-94	0.7328	-0.725	-2.795	1.639	0	NA	0.034	NA	0.44
GRIN2A	227	Ile	Phe	ATD	41	51	97	25	18	-98	0.0866	-0.507	-0.937	0.037	0	NA	0.048	NA	0.748
GRIN2A	227	Ile	Leu	ATD	41	51	97	25	18	-98	0.0705	-0.477	-0.685	-0.057	0	NA	0.035	NA	0.767
GRIN2A	227	Ile	Val	ATD	41	51	97	25	18	-98	0.1009	-0.168	-0.156	0.111	0	NA	0.002	NA	0.9
GRIN2A	227	Ile	Thr	ATD	41	51	97	25	18	-98	0.4347	-0.7	-1.958	1.473	0	NA	0.035	NA	0.542
GRIN2A	227	Ile	Ser	ATD	41	51	97	25	18	-98	0.2337	-0.699	-2.854	1.951	0	NA	0.067	NA	0.596
GRIN2A	227	Ile	Asn	ATD	41	51	97	25	18	-98	0.1977	-0.701	-3.382	1.9	0	NA	0.133	NA	0.606
GRIN2A	227	Ile	Met	ATD	41	51	97	25	18	-98	0.1553	-0.684	-0.847	0.834	0	NA	0.048	NA	0.748
GRIN2A	228	Leu	Val	ATD	43	55	97	24	23	-98	0.0904	0.348	0.487	0.232	1	NA	0.001	NA	0.872
GRIN2A	228	Leu	Met	ATD	43	55	97	24	23	-98	0.4851	-0.257	-0.175	1.271	1	NA	0	NA	0.803
GRIN2A	228	Leu	Ser	ATD	43	55	97	24	23	-98	0.6472	-0.278	-2.145	2.749	1	NA	0.033	NA	0.46
GRIN2A	228	Leu	Trp	ATD	43	55	97	24	23	-98	0.521	-0.278	-1.942	0.905	1	NA	0.033	NA	0.536
GRIN2A	228	Leu	Phe	ATD	43	55	97	24	23	-98	0.3398	-0.107	-0.295	0.237	1	benign	0.004	NA	0.798
GRIN2A	229	Leu	Phe	ATD	46	57	102	22	24	-103	0.1781	-0.398	-0.77	0.156	1	benign	0.003	NA	0.751
GRIN2A	229	Leu	Val	ATD	46	57	102	22	24	-103	0.1331	0.004	0.076	0.209	1	NA	0.001	NA	0.89
GRIN2A	229	Leu	Ile	ATD	46	57	102	22	24	-103	0.2973	-0.218	0.012	0.06	1	NA	0.001	NA	0.804
GRIN2A	229	Leu	Pro	ATD	46	57	102	22	24	-103	0.7172	-0.485	-2.331	2.013	1	NA	0.067	NA	0.481
GRIN2A	229	Leu	Arg	ATD	46	57	102	22	24	-103	0.5766	-0.479	-2.167	1.506	1	NA	0.068	NA	0.52
GRIN2A	229	Leu	His	ATD	46	57	102	22	24	-103	0.5803	-0.488	-2.297	1.535	1	NA	0.067	NA	0.52
GRIN2A	230	Tyr	His	ATD	50	61	105	21	27	-104	0.2159	-0.141	-0.019	0.989	3	NA	0.006	NA	0.834
GRIN2A	230	Tyr	Asp	ATD	50	61	105	21	27	-104	0.4807	-0.112	-0.749	1.802	3	NA	0.006	NA	0.688
GRIN2A	230	Tyr	Asn	ATD	50	61	105	21	27	-104	0.2814	0	-0.563	1.506	3	NA	0.006	NA	0.756
GRIN2A	230	Tyr	Phe	ATD	50	61	105	21	27	-104	0.1282	0.187	-0.211	-0.029	3	NA	0.006	NA	0.873
GRIN2A	230	Tyr	Ser	ATD	50	61	105	21	27	-104	0.2964	0.024	-0.277	1.6	3	NA	0.006	NA	0.788
GRIN2A	230	Tyr	Cys	ATD	50	61	105	21	27	-104	0.4647	0.124	-0.692	0.453	3	benign	0.008	NA	0.697
GRIN2A	231	Cys	Arg	ATD	52	64	108	20	28	-108	0.7563	-0.128	-1.002	0.215	0	NA	0.126	NA	0.585
GRIN2A	231	Cys	Gly	ATD	52	64	108	20	28	-108	0.3979	-0.164	-0.061	1.018	0	NA	0.043	NA	0.774
GRIN2A	231	Cys	Ser	ATD	52	64	108	20	28	-108	0.2242	-0.163	0.192	0.796	0	NA	0.045	NA	0.803
GRIN2A	231	Cys	Phe	ATD	52	64	108	20	28	-108	0.7384	-0.055	-0.705	-0.381	0	NA	0.043	NA	0.585
GRIN2A	231	Cys	Tyr	ATD	52	64	108	20	28	-108	0.6188	-0.129	-0.944	-0.389	0	pathogenic	0.498	NA	0.631
GRIN2A	231	Cys	Trp	ATD	52	64	108	20	28	-108	0.7296	-0.128	-1.231	-0.249	0	NA	0.126	NA	0.542
GRIN2A	232	Ser	Pro	ATD	54	66	112	20	30	-111	0.6378	0.032	-1.031	0.219	18	NA	0.102	NA	0.586
GRIN2A	232	Ser	Ala	ATD	54	66	112	20	30	-111	0.1585	0.091	-0.492	-0.293	18	NA	0.005	NA	0.817
GRIN2A	232	Ser	Thr	ATD	54	66	112	20	30	-111	0.1587	0.037	-0.225	-0.193	18	NA	0.005	NA	0.858
GRIN2A	232	Ser	Phe	ATD	54	66	112	20	30	-111	0.617	0.11	-0.885	-0.946	18	benign	0.006	NA	0.633
GRIN2A	232	Ser	Cys	ATD	54	66	112	20	30	-111	0.6764	0.067	-1.44	-0.724	18	NA	0.102	NA	0.499
GRIN2A	232	Ser	Tyr	ATD	54	66	112	20	30	-111	0.4222	-0.031	-0.267	-1.064	18	NA	0.005	NA	0.763
GRIN2A	233	Lys	Gln	ATD	53	67	113	15	30	-112	0.099	0.007	0.106	-0.137	31	NA	0.005	NA	0.855
GRIN2A	233	Lys	Glu	ATD	53	67	113	15	30	-112	0.1944	-0.063	0.065	0.213	31	NA	0.005	NA	0.835
GRIN2A	233	Lys	Ile	ATD	53	67	113	15	30	-112	0.2235	0.116	-0.41	-0.697	31	NA	0.005	NA	0.817
GRIN2A	233	Lys	Thr	ATD	53	67	113	15	30	-112	0.1499	0.012	0.382	-0.044	31	NA	0.005	NA	0.829
GRIN2A	233	Lys	Arg	ATD	53	67	113	15	30	-112	0.0782	-0.032	-0.211	-0.338	31	NA	0.005	NA	0.853
GRIN2A	233	Lys	Asn	ATD	53	67	113	15	30	-112	0.1569	-0.003	-0.045	0.126	31	NA	0.005	NA	0.844
GRIN2A	234	Asp	Tyr	ATD	56	67	115	20	28	-114	0.1748	0.205	-1.394	-0.658	47	NA	0.071	NA	0.651
GRIN2A	234	Asp	His	ATD	56	67	115	20	28	-114	0.1503	0.194	-0.693	-0.268	47	NA	0.007	NA	0.735
GRIN2A	234	Asp	Asn	ATD	56	67	115	20	28	-114	0.1151	0.112	-0.136	-0.067	47	NA	0.007	NA	0.857
GRIN2A	234	Asp	Val	ATD	56	67	115	20	28	-114	0.1839	0.273	-1.224	-0.442	47	NA	0.071	NA	0.662
GRIN2A	234	Asp	Ala	ATD	56	67	115	20	28	-114	0.1574	0.286	-0.239	-0.222	47	benign	0.075	NA	0.862
GRIN2A	234	Asp	Gly	ATD	56	67	115	20	28	-114	0.3706	0.199	-0.795	0.114	47	NA	0.007	NA	0.696
GRIN2A	234	Asp	Glu	ATD	56	67	115	20	28	-114	0.0449	0.007	0.119	-0.058	47	NA	0.007	NA	0.858
GRIN2A	235	Glu	Gln	ATD	54	64	112	23	25	-112	0.2578	0.178	-0.163	-0.315	9	NA	0.073	NA	0.813
GRIN2A	235	Glu	Lys	ATD	54	64	112	23	25	-112	0.3809	0.186	-0.48	-0.182	9	NA	0.073	NA	0.761
GRIN2A	235	Glu	Val	ATD	54	64	112	23	25	-112	0.5772	0.307	-1.082	-0.737	9	NA	0.198	NA	0.599
GRIN2A	235	Glu	Ala	ATD	54	64	112	23	25	-112	0.4126	0.29	-0.573	-0.341	9	NA	0.073	NA	0.752
GRIN2A	235	Glu	Gly	ATD	54	64	112	23	25	-112	0.6584	0.243	-1.237	0.231	9	NA	0.198	NA	0.549
GRIN2A	235	Glu	Asp	ATD	54	64	112	23	25	-112	0.1859	0.003	-0.143	0.088	9	NA	0.073	NA	0.858
GRIN2A	236	Ala	Ser	ATD	51	61	110	21	25	-110	0.2691	-0.26	-0.642	0.549	0	NA	0.003	NA	0.731
GRIN2A	236	Ala	Pro	ATD	51	61	110	21	25	-110	0.6924	-0.252	-1.631	0.655	0	NA	0.139	NA	0.489
GRIN2A	236	Ala	Thr	ATD	51	61	110	21	25	-110	0.3443	-0.257	-0.739	0.17	0	NA	0.003	NA	0.666
GRIN2A	236	Ala	Val	ATD	51	61	110	21	25	-110	0.2543	-0.052	-0.637	-0.67	0	NA	0.003	NA	0.746
GRIN2A	236	Ala	Gly	ATD	51	61	110	21	25	-110	0.3966	-0.269	-0.986	0.774	0	NA	0.139	NA	0.693
GRIN2A	236	Ala	Asp	ATD	51	61	110	21	25	-110	0.7421	-0.248	-1.971	0.684	0	NA	0.139	NA	0.497
GRIN2A	237	Val	Phe	ATD	52	62	112	21	23	-112	0.1736	-0.141	-0.653	-0.33	27	NA	0.006	NA	0.761
GRIN2A	237	Val	Leu	ATD	52	62	112	21	23	-112	0.0717	-0.02	-0.265	-0.24	27	NA	0.006	NA	0.843
GRIN2A	237	Val	Ile	ATD	52	62	112	21	23	-112	0.1043	-0.028	-0.293	-0.194	27	NA	0.006	NA	0.838
GRIN2A	237	Val	Ala	ATD	52	62	112	21	23	-112	0.059	-0.064	0.442	0.5	27	NA	0.038	NA	0.826
GRIN2A	237	Val	Gly	ATD	52	62	112	21	23	-112	0.0934	-0.186	-0.465	1.228	27	NA	0.006	NA	0.821
GRIN2A	237	Val	Asp	ATD	52	62	112	21	23	-112	0.0667	-0.2	-0.621	1.015	27	NA	0.006	NA	0.766
GRIN2A	238	Leu	Phe	ATD	53	61	112	25	21	-114	0.0961	-0.252	-0.61	-0.007	52	NA	0.006	NA	0.801
GRIN2A	238	Leu	Val	ATD	53	61	112	25	21	-114	0.0757	-0.174	-0.054	0.194	52	benign	0.007	NA	0.844
GRIN2A	238	Leu	Ile	ATD	53	61	112	25	21	-114	0.0699	-0.122	-0.202	0.067	52	NA	0.006	NA	0.848
GRIN2A	238	Leu	Pro	ATD	53	61	112	25	21	-114	0.1349	-0.304	-0.372	1.223	52	NA	0.006	NA	0.837
GRIN2A	238	Leu	Arg	ATD	53	61	112	25	21	-114	0.0839	-0.504	0.303	0.635	52	NA	0.007	NA	0.809
GRIN2A	238	Leu	His	ATD	53	61	112	25	21	-114	0.097	-0.301	-0.196	0.694	52	NA	0.006	NA	0.848
GRIN2A	239	Ile	Phe	ATD	50	58	108	27	20	-109	0.2985	-0.331	-0.55	-0.109	5	NA	0.006	NA	0.754
GRIN2A	239	Ile	Leu	ATD	50	58	108	27	20	-109	0.0702	-0.097	-0.155	-0.085	5	NA	0.006	NA	0.882
GRIN2A	239	Ile	Val	ATD	50	58	108	27	20	-109	0.0556	-0.217	-0.251	0.158	5	NA	0.006	NA	0.872
GRIN2A	239	Ile	Thr	ATD	50	58	108	27	20	-109	0.5495	-0.555	-1.784	1.187	5	NA	0.084	NA	0.527
GRIN2A	239	Ile	Ser	ATD	50	58	108	27	20	-109	0.4219	-0.551	-2.636	1.595	5	NA	0.116	NA	0.581
GRIN2A	239	Ile	Asn	ATD	50	58	108	27	20	-109	0.4609	-0.549	-3.136	1.52	5	NA	0.116	NA	0.558
GRIN2A	239	Ile	Met	ATD	50	58	108	27	20	-109	0.3172	-0.524	-0.482	0.574	5	NA	0.006	NA	0.77
GRIN2A	240	Leu	Val	ATD	46	57	106	23	19	-107	0.1516	-0.36	-0.597	0.256	1	NA	0.002	NA	0.851
GRIN2A	240	Leu	Met	ATD	46	57	106	23	19	-107	0.1072	-0.445	-0.206	0.629	1	NA	0.002	NA	0.893
GRIN2A	240	Leu	Pro	ATD	46	57	106	23	19	-107	0.5449	-0.534	-2.739	1.756	1	NA	0.044	NA	0.553
GRIN2A	240	Leu	Arg	ATD	46	57	106	23	19	-107	0.4563	-0.545	-2.388	1.003	1	NA	0.044	NA	0.566
GRIN2A	240	Leu	Gln	ATD	46	57	106	23	19	-107	0.3118	-0.542	-2.335	1.099	1	NA	0.044	NA	0.566
GRIN2A	241	Ser	Cys	ATD	50	57	110	27	17	-111	0.1615	0.074	-1.084	-0.705	43	NA	0.073	NA	0.71
GRIN2A	241	Ser	Arg	ATD	50	57	110	27	17	-111	0.0408	-0.276	0.509	-0.439	43	NA	0.07	NA	0.865
GRIN2A	241	Ser	Gly	ATD	50	57	110	27	17	-111	0.1065	0.015	-1.004	0.214	43	NA	0.073	NA	0.748
GRIN2A	241	Ser	Ile	ATD	50	57	110	27	17	-111	0.0808	0.066	-1.014	-1.046	43	NA	0.073	NA	0.748
GRIN2A	241	Ser	Thr	ATD	50	57	110	27	17	-111	0.0885	0.004	-0.17	-0.313	43	NA	0.004	NA	0.891
GRIN2A	241	Ser	Asn	ATD	50	57	110	27	17	-111	0.0822	-0.039	-0.24	-0.084	43	NA	0.004	NA	0.896
GRIN2A	242	Glu	Gln	ATD	49	55	108	30	15	-110	0.1323	-0.29	0.574	-0.269	11	NA	0.072	NA	0.87
GRIN2A	242	Glu	Lys	ATD	49	55	108	30	15	-110	0.1376	0.098	-0.277	-0.007	11	NA	0.006	NA	0.886
GRIN2A	242	Glu	Val	ATD	49	55	108	30	15	-110	0.1105	0.254	-1.407	-1.153	11	NA	0.051	NA	0.644
GRIN2A	242	Glu	Ala	ATD	49	55	108	30	15	-110	0.0456	0.315	-0.521	-0.406	11	NA	0.006	NA	0.85
GRIN2A	242	Glu	Gly	ATD	49	55	108	30	15	-110	0.164	0.197	-1.538	0.376	11	NA	0.084	NA	0.637
GRIN2A	242	Glu	Asp	ATD	49	55	108	30	15	-110	0.1405	0.179	-0.905	0.315	11	benign	0.047	NA	0.746
GRIN2A	243	Ala	Ser	ATD	46	53	105	30	15	-106	0.475	-0.468	-1.164	0.6	0	NA	0.002	NA	0.655
GRIN2A	243	Ala	Pro	ATD	46	53	105	30	15	-106	0.7808	-0.457	-2.238	0.632	0	NA	0.033	NA	0.466
GRIN2A	243	Ala	Thr	ATD	46	53	105	30	15	-106	0.681	-0.461	-1.465	0.182	0	NA	0.035	NA	0.48
GRIN2A	243	Ala	Val	ATD	46	53	105	30	15	-106	0.2377	-0.327	-1.11	-0.739	0	NA	0.002	NA	0.666
GRIN2A	243	Ala	Gly	ATD	46	53	105	30	15	-106	0.4406	-0.461	-1.992	0.767	0	NA	0.002	NA	0.566
GRIN2A	243	Ala	Asp	ATD	46	53	105	30	15	-106	0.6997	-0.457	-2.844	0.646	0	NA	0.033	NA	0.469
GRIN2A	244	Arg	Cys	ATD	46	52	107	29	14	-108	0.314	0.34	-2.028	-0.225	51	benign	0.002	NA	0.546
GRIN2A	244	Arg	Gly	ATD	46	52	107	29	14	-108	0.0852	0.334	-1.52	0.633	51	NA	0.046	NA	0.635
GRIN2A	244	Arg	Ser	ATD	46	52	107	29	14	-108	0.1047	0.321	-0.582	0.458	51	NA	0.002	NA	0.841
GRIN2A	244	Arg	Leu	ATD	46	52	107	29	14	-108	0.1199	0.417	-1.482	-0.559	51	NA	0.046	NA	0.635
GRIN2A	244	Arg	Pro	ATD	46	52	107	29	14	-108	0.1564	0.334	-1.532	0.542	51	NA	0.046	NA	0.63
GRIN2A	244	Arg	His	ATD	46	52	107	29	14	-108	0.0757	0.293	-0.594	0.079	51	benign	0.002	NA	0.841
GRIN2A	245	Ser	Pro	ATD	48	54	108	33	12	-109	0.2473	0.006	-0.953	0.048	71	NA	0.059	NA	0.713
GRIN2A	245	Ser	Ala	ATD	48	54	108	33	12	-109	0.1029	0.071	-0.417	-0.298	71	NA	0.002	NA	0.867
GRIN2A	245	Ser	Thr	ATD	48	54	108	33	12	-109	0.1468	0.01	-0.438	-0.214	71	NA	0.002	NA	0.872
GRIN2A	245	Ser	Phe	ATD	48	54	108	33	12	-109	0.2092	0.024	-1.898	-0.762	71	NA	0.046	NA	0.625
GRIN2A	245	Ser	Cys	ATD	48	54	108	33	12	-109	0.2867	0.021	-1.836	-0.532	71	benign	0.047	NA	0.541
GRIN2A	245	Ser	Tyr	ATD	48	54	108	33	12	-109	0.2473	0.011	-1.306	-0.775	71	NA	0.046	NA	0.65
GRIN2A	246	Leu	Phe	ATD	46	50	104	35	10	-106	0.1245	-0.509	-0.883	-0.029	27	NA	0.015	NA	0.749
GRIN2A	246	Leu	Val	ATD	46	50	104	35	10	-106	0.0608	-0.396	-0.486	0.179	27	NA	0.002	NA	0.852
GRIN2A	246	Leu	Ile	ATD	46	50	104	35	10	-106	0.113	-0.434	-0.483	0.042	27	benign	0.002	NA	0.852
GRIN2A	246	Leu	Pro	ATD	46	50	104	35	10	-106	0.3926	-0.553	-2.003	1.082	27	NA	0.002	NA	0.561
GRIN2A	246	Leu	Arg	ATD	46	50	104	35	10	-106	0.2706	-0.614	-1.412	0.594	27	NA	0.002	NA	0.563
GRIN2A	246	Leu	His	ATD	46	50	104	35	10	-106	0.1484	-0.573	-1.58	0.653	27	NA	0.002	NA	0.635
GRIN2A	247	Gly	Cys	ATD	42	48	101	34	12	-103	0.7063	0.105	-3.369	-0.564	61	NA	0.1	NA	0.432
GRIN2A	247	Gly	Arg	ATD	42	48	101	34	12	-103	0.324	0.057	-2.449	-0.386	61	NA	0.033	NA	0.515
GRIN2A	247	Gly	Ser	ATD	42	48	101	34	12	-103	0.5015	0.093	-1.597	-0.088	61	NA	0.002	NA	0.525
GRIN2A	247	Gly	Val	ATD	42	48	101	34	12	-103	0.7243	0.106	-3.483	-0.747	61	NA	0.1	NA	0.432
GRIN2A	247	Gly	Ala	ATD	42	48	101	34	12	-103	0.6077	0.118	-1.856	-0.406	61	NA	0.002	NA	0.464
GRIN2A	247	Gly	Asp	ATD	42	48	101	34	12	-103	0.2378	0.039	-2.063	-0.117	61	NA	0.002	NA	0.589
GRIN2A	248	Leu	Phe	ATD	41	49	101	31	13	-102	0.3994	-0.398	-0.862	-0.027	4	NA	0.015	NA	0.694
GRIN2A	248	Leu	Val	ATD	41	49	101	31	13	-102	0.3627	-0.354	-0.647	0.185	4	NA	0.002	NA	0.736
GRIN2A	248	Leu	Ile	ATD	41	49	101	31	13	-102	0.1984	-0.237	-0.381	0.059	4	NA	0.002	NA	0.867
GRIN2A	248	Leu	Pro	ATD	41	49	101	31	13	-102	0.4111	-0.479	-2.645	1.307	4	NA	0.033	NA	0.542
GRIN2A	248	Leu	Arg	ATD	41	49	101	31	13	-102	0.6518	-0.485	-2.188	0.806	4	NA	0.033	NA	0.446
GRIN2A	248	Leu	His	ATD	41	49	101	31	13	-102	0.4316	-0.481	-2.243	0.871	4	NA	0.033	NA	0.532
GRIN2A	249	Thr	Ser	ATD	40	49	102	28	15	-102	0.2167	0.027	-0.323	0.258	15	benign	0.002	NA	0.877
GRIN2A	249	Thr	Pro	ATD	40	49	102	28	15	-102	0.3057	0.03	-1.134	0.293	15	NA	0.002	NA	0.62
GRIN2A	249	Thr	Ala	ATD	40	49	102	28	15	-102	0.0784	0.063	-0.416	-0.119	15	NA	0.002	NA	0.887
GRIN2A	249	Thr	Ile	ATD	40	49	102	28	15	-102	0.1126	0.103	-0.357	-0.717	15	NA	0.002	NA	0.892
GRIN2A	249	Thr	Asn	ATD	40	49	102	28	15	-102	0.2456	-0.079	-0.459	0.146	15	NA	0.002	NA	0.862
GRIN2A	250	Gly	Trp	ATD	36	47	99	30	17	-99	0.5493	0.029	-1.431	-0.583	20	NA	0.003	NA	0.52
GRIN2A	250	Gly	Arg	ATD	36	47	99	30	17	-99	0.3764	-0.033	-0.429	-0.348	20	benign	0.002	NA	0.827
GRIN2A	250	Gly	Val	ATD	36	47	99	30	17	-99	0.5459	0.093	-0.792	-0.472	20	NA	0.016	NA	0.724
GRIN2A	250	Gly	Ala	ATD	36	47	99	30	17	-99	0.4474	0.056	-0.044	-0.257	20	NA	0.002	NA	0.818
GRIN2A	250	Gly	Glu	ATD	36	47	99	30	17	-99	0.2137	-0.061	-0.162	-0.139	20	NA	0.002	NA	0.888
GRIN2A	251	Tyr	His	ATD	32	44	95	31	17	-96	0.1379	-0.005	0.582	0.51	20	NA	0.003	NA	0.91
GRIN2A	251	Tyr	Asp	ATD	32	44	95	31	17	-96	0.0966	-0.087	0.889	0.785	20	NA	0.003	NA	0.9
GRIN2A	251	Tyr	Asn	ATD	32	44	95	31	17	-96	0.0783	-0.066	0.923	0.708	20	NA	0.003	NA	0.9
GRIN2A	251	Tyr	Phe	ATD	32	44	95	31	17	-96	0.1326	0.027	-0.364	0.072	20	benign	0.002	NA	0.876
GRIN2A	251	Tyr	Ser	ATD	32	44	95	31	17	-96	0.0733	-0.014	1.122	0.846	20	NA	0.003	NA	0.895
GRIN2A	251	Tyr	Cys	ATD	32	44	95	31	17	-96	0.3062	0.008	-0.313	0.301	20	NA	0.002	NA	0.812
GRIN2A	252	Asp	Tyr	ATD	34	43	94	32	15	-94	0.239	0.13	-0.853	-0.542	34	NA	0.016	NA	0.716
GRIN2A	252	Asp	His	ATD	34	43	94	32	15	-94	0.1574	0.125	-0.361	-0.183	34	NA	0.002	NA	0.876
GRIN2A	252	Asp	Asn	ATD	34	43	94	32	15	-94	0.0838	0.08	-0.033	-0.029	34	NA	0.002	NA	0.889
GRIN2A	252	Asp	Val	ATD	34	43	94	32	15	-94	0.2756	0.201	-0.965	-0.249	34	NA	0.016	NA	0.649
GRIN2A	252	Asp	Ala	ATD	34	43	94	32	15	-94	0.1309	0.168	-0.26	-0.09	34	NA	0.002	NA	0.892
GRIN2A	252	Asp	Gly	ATD	34	43	94	32	15	-94	0.043	0.121	-0.082	0.182	34	NA	0.002	NA	0.904
GRIN2A	252	Asp	Glu	ATD	34	43	94	32	15	-94	0.0844	-0.004	0.041	-0.048	34	NA	0.002	NA	0.895
GRIN2A	253	Phe	Leu	ATD	36	46	96	28	13	-97	0.14	-0.078	-1.075	0.09	23	NA	0.003	NA	0.741
GRIN2A	253	Phe	Val	ATD	36	46	96	28	13	-97	0.1643	-0.041	-1.068	0.284	23	NA	0.003	NA	0.736
GRIN2A	253	Phe	Ile	ATD	36	46	96	28	13	-97	0.197	-0.049	-1.116	0.14	23	NA	0.003	NA	0.674
GRIN2A	253	Phe	Ser	ATD	36	46	96	28	13	-97	0.2054	-0.122	-1.195	1.122	23	NA	0.003	NA	0.675
GRIN2A	253	Phe	Cys	ATD	36	46	96	28	13	-97	0.2518	-0.104	-1.715	0.349	23	NA	0.003	NA	0.592
GRIN2A	253	Phe	Tyr	ATD	36	46	96	28	13	-97	0.0407	-0.299	0.838	-0.073	23	benign	0.006	NA	0.908
GRIN2A	254	Phe	Leu	ATD	33	46	93	26	20	-95	0.0598	0.056	0.366	0.035	12	NA	0.003	NA	0.903
GRIN2A	254	Phe	Val	ATD	33	46	93	26	20	-95	0.0322	0.447	0.97	0.185	12	NA	0.003	NA	0.903
GRIN2A	254	Phe	Ile	ATD	33	46	93	26	20	-95	0.0282	0.071	0.627	0.095	12	NA	0.003	NA	0.908
GRIN2A	254	Phe	Ser	ATD	33	46	93	26	20	-95	0.1046	-0.043	0.384	1.28	12	NA	0.003	NA	0.903
GRIN2A	254	Phe	Cys	ATD	33	46	93	26	20	-95	0.1664	-0.025	-0.131	0.492	12	NA	0.002	NA	0.913
GRIN2A	254	Phe	Tyr	ATD	33	46	93	26	20	-95	0.1428	-0.033	0.046	0.047	12	NA	0.002	NA	0.904
GRIN2A	255	Trp	Arg	ATD	40	52	99	22	19	-101	0.7845	0.166	-4.304	1.046	3	NA	0.133	NA	0.425
GRIN2A	255	Trp	Gly	ATD	40	52	99	22	19	-101	0.8246	0.168	-4.521	1.81	3	NA	0.133	NA	0.391
GRIN2A	255	Trp	Leu	ATD	40	52	99	22	19	-101	0.7489	0.235	-3.359	-0.789	3	NA	0.133	NA	0.446
GRIN2A	255	Trp	Ser	ATD	40	52	99	22	19	-101	0.7919	0.168	-4.245	1.616	3	NA	0.133	NA	0.425
GRIN2A	255	Trp	Cys	ATD	40	52	99	22	19	-101	0.7863	0.173	-4.114	0.239	3	NA	0.133	NA	0.425
GRIN2A	256	Ile	Phe	ATD	39	53	96	21	25	-97	0.1008	-0.668	-0.934	0.053	0	NA	0.082	NA	0.768
GRIN2A	256	Ile	Leu	ATD	39	53	96	21	25	-97	0.0986	-0.547	-0.522	-0.071	0	NA	0.002	NA	0.878
GRIN2A	256	Ile	Val	ATD	39	53	96	21	25	-97	0.1147	-0.594	-0.331	0.088	0	NA	0.001	NA	0.898
GRIN2A	256	Ile	Thr	ATD	39	53	96	21	25	-97	0.5241	-0.785	-1.676	1.643	0	NA	0.069	NA	0.542
GRIN2A	256	Ile	Ser	ATD	39	53	96	21	25	-97	0.4619	-0.789	-2.425	2.093	0	NA	0.068	NA	0.557
GRIN2A	256	Ile	Asn	ATD	39	53	96	21	25	-97	0.5437	-0.79	-2.822	2.105	0	NA	0.068	NA	0.545
GRIN2A	256	Ile	Met	ATD	39	53	96	21	25	-97	0.3313	-0.762	-0.644	0.972	0	NA	0.002	NA	0.745
GRIN2A	257	Val	Phe	ATD	44	58	102	18	27	-101	0.1548	-0.08	-0.388	-0.132	1	NA	0.001	NA	0.867
GRIN2A	257	Val	Leu	ATD	44	58	102	18	27	-101	0.0962	0.033	-0.122	-0.151	1	NA	0.001	NA	0.878
GRIN2A	257	Val	Ile	ATD	44	58	102	18	27	-101	0.1176	0.08	-0.073	-0.137	1	NA	0.001	NA	0.878
GRIN2A	257	Val	Ala	ATD	44	58	102	18	27	-101	0.0802	-0.097	-0.208	0.675	1	NA	0.001	NA	0.878
GRIN2A	257	Val	Gly	ATD	44	58	102	18	27	-101	0.1227	-0.193	-0.843	1.274	1	NA	0.001	NA	0.739
GRIN2A	257	Val	Asp	ATD	44	58	102	18	27	-101	0.4484	-0.186	-1.374	1.373	1	NA	0.074	NA	0.586
GRIN2A	258	Pro	Ser	ATD	47	62	104	16	30	-102	0.1092	-0.024	1.007	-0.153	0	benign	0.06	NA	0.858
GRIN2A	258	Pro	Ala	ATD	47	62	104	16	30	-102	0.0885	0.08	0.697	-0.652	0	NA	0.003	NA	0.863
GRIN2A	258	Pro	Thr	ATD	47	62	104	16	30	-102	0.0842	-0.043	1.266	-0.461	0	NA	0.003	NA	0.863
GRIN2A	258	Pro	Leu	ATD	47	62	104	16	30	-102	0.1233	0.117	-0.109	-1.479	0	NA	0.001	NA	0.88
GRIN2A	258	Pro	Arg	ATD	47	62	104	16	30	-102	0.3862	0.029	-0.224	-0.723	0	NA	0.001	NA	0.8
GRIN2A	258	Pro	His	ATD	47	62	104	16	30	-102	0.2839	0.027	-0.332	-0.604	0	NA	0.001	NA	0.788
GRIN2A	259	Ser	Cys	ATD	49	65	106	13	35	-104	0.5705	0.033	-1.559	-0.552	22	NA	0.053	NA	0.529
GRIN2A	259	Ser	Arg	ATD	49	65	106	13	35	-104	0.1834	0.017	-0.808	-0.353	22	NA	0.014	NA	0.736
GRIN2A	259	Ser	Gly	ATD	49	65	106	13	35	-104	0.0629	0.015	-0.583	0.177	22	NA	0.003	NA	0.826
GRIN2A	259	Ser	Ile	ATD	49	65	106	13	35	-104	0.5079	0.044	-1.709	-0.748	22	NA	0.053	NA	0.56
GRIN2A	259	Ser	Thr	ATD	49	65	106	13	35	-104	0.2581	0.016	-0.452	-0.195	22	NA	0.003	NA	0.811
GRIN2A	259	Ser	Asn	ATD	49	65	106	13	35	-104	0.1837	-0.096	0.095	-0.041	22	NA	0.003	NA	0.879
GRIN2A	260	Leu	Val	ATD	52	67	109	15	34	-107	0.3493	-0.168	-0.129	0.19	29	NA	0	NA	0.768
GRIN2A	260	Leu	Met	ATD	52	67	109	15	34	-107	0.1247	-0.184	0.14	0.052	29	NA	0.1	NA	0.834
GRIN2A	260	Leu	Ser	ATD	52	67	109	15	34	-107	0.0956	-0.229	0.437	0.695	29	NA	0.033	NA	0.831
GRIN2A	260	Leu	Trp	ATD	52	67	109	15	34	-107	0.2335	-0.222	-0.154	-0.205	29	NA	0	NA	0.833
GRIN2A	260	Leu	Phe	ATD	52	67	109	15	34	-107	0.1952	-0.171	-0.219	-0.214	29	NA	0	NA	0.838
GRIN2A	261	Val	Phe	ATD	50	64	108	15	30	-107	0.1687	-0.059	-0.082	-0.281	1	NA	0.037	NA	0.878
GRIN2A	261	Val	Leu	ATD	50	64	108	15	30	-107	0.1478	0.046	0.03	-0.179	1	NA	0.037	NA	0.869
GRIN2A	261	Val	Ile	ATD	50	64	108	15	30	-107	0.1063	0.044	-0.033	-0.158	1	NA	0.037	NA	0.864
GRIN2A	261	Val	Ala	ATD	50	64	108	15	30	-107	0.0484	-0.089	-0.166	0.324	1	NA	0.037	NA	0.883
GRIN2A	261	Val	Gly	ATD	50	64	108	15	30	-107	0.1337	-0.125	-0.681	0.847	1	NA	0.037	NA	0.766
GRIN2A	261	Val	Asp	ATD	50	64	108	15	30	-107	0.1431	-0.289	-0.309	0.72	1	NA	0.037	NA	0.858
GRIN2A	262	Ser	Pro	ATD	48	64	108	11	34	-106	0.1302	0.013	-0.696	0.147	3	NA	0.034	NA	0.743
GRIN2A	262	Ser	Ala	ATD	48	64	108	11	34	-106	0.0627	0.107	-0.023	-0.279	3	NA	0.034	NA	0.866
GRIN2A	262	Ser	Thr	ATD	48	64	108	11	34	-106	0.0776	0.007	0	-0.195	3	NA	0.034	NA	0.866
GRIN2A	262	Ser	Phe	ATD	48	64	108	11	34	-106	0.0856	0.09	-0.637	-0.861	3	NA	0.034	NA	0.783
GRIN2A	262	Ser	Cys	ATD	48	64	108	11	34	-106	0.2317	0.041	-0.759	-0.577	3	NA	0.045	NA	0.714
GRIN2A	262	Ser	Tyr	ATD	48	64	108	11	34	-106	0.1205	0.022	-0.656	-0.892	3	NA	0.034	NA	0.778
GRIN2A	263	Gly	Trp	ATD	52	68	112	8	36	-109	0.457	0.011	-0.786	-0.487	76	NA	0.011	NA	0.692
GRIN2A	263	Gly	Arg	ATD	52	68	112	8	36	-109	0.3218	-0.024	-0.003	-0.341	76	NA	0	NA	0.764
GRIN2A	263	Gly	Val	ATD	52	68	112	8	36	-109	0.2659	0.045	-0.333	-0.366	76	NA	0	NA	0.796
GRIN2A	263	Gly	Ala	ATD	52	68	112	8	36	-109	0.1012	0.042	0.237	-0.227	76	NA	0	NA	0.808
GRIN2A	263	Gly	Glu	ATD	52	68	112	8	36	-109	0.1005	-0.062	0.307	-0.065	76	NA	0	NA	0.818
GRIN2A	264	Asn	Tyr	ATD	52	68	114	10	36	-110	0.1536	0.084	-0.453	-0.52	34	NA	0	NA	0.831
GRIN2A	264	Asn	His	ATD	52	68	114	10	36	-110	0.1691	0.085	-0.353	-0.176	34	NA	0	NA	0.836
GRIN2A	264	Asn	Asp	ATD	52	68	114	10	36	-110	0.0672	0.028	-0.221	0.088	34	NA	0	NA	0.863
GRIN2A	264	Asn	Ile	ATD	52	68	114	10	36	-110	0.1506	0.162	-0.363	-0.433	34	NA	0	NA	0.841
GRIN2A	264	Asn	Thr	ATD	52	68	114	10	36	-110	0.1178	0.067	0.265	-0.092	34	NA	0	NA	0.808
GRIN2A	264	Asn	Ser	ATD	52	68	114	10	36	-110	0.0843	0.063	0.242	0.035	34	NA	0	NA	0.808
GRIN2A	264	Asn	Lys	ATD	52	68	114	10	36	-110	0.1526	0.059	-0.148	-0.075	34	NA	0	NA	0.868
GRIN2A	265	Thr	Ser	ATD	49	67	110	8	37	-108	NA	-0.002	-0.115	0.171	32	NA	0	NA	NA
GRIN2A	265	Thr	Pro	ATD	49	67	110	8	37	-108	NA	-0.018	-0.421	0.23	32	NA	0	NA	NA
GRIN2A	265	Thr	Ala	ATD	49	67	110	8	37	-108	NA	0.045	-0.084	-0.065	32	NA	0	NA	NA
GRIN2A	265	Thr	Met	ATD	49	67	110	8	37	-108	NA	0.033	0.074	-0.238	32	benign	0.001	NA	NA
GRIN2A	265	Thr	Arg	ATD	49	67	110	8	37	-108	NA	-0.015	-0.393	-0.159	32	NA	0	NA	NA
GRIN2A	265	Thr	Lys	ATD	49	67	110	8	37	-108	NA	-0.039	-0.296	0.031	32	NA	0	NA	NA
GRIN2A	266	Glu	Gln	ATD	52	69	114	10	38	-112	NA	0.038	-0.071	-0.087	53	NA	0	NA	NA
GRIN2A	266	Glu	Lys	ATD	52	69	114	10	38	-112	NA	0.048	-0.237	-0.046	53	NA	0	NA	NA
GRIN2A	266	Glu	Val	ATD	52	69	114	10	38	-112	NA	0.12	-0.78	-0.259	53	NA	0.011	NA	NA
GRIN2A	266	Glu	Ala	ATD	52	69	114	10	38	-112	NA	0.118	-0.347	-0.115	53	NA	0	NA	NA
GRIN2A	266	Glu	Gly	ATD	52	69	114	10	38	-112	NA	0.085	-0.608	0.06	53	NA	0	NA	NA
GRIN2A	266	Glu	Asp	ATD	52	69	114	10	38	-112	NA	-0.14	0.169	0.055	53	NA	0	NA	NA
GRIN2A	267	Leu	Phe	ATD	52	67	114	12	34	-112	0.1373	-0.226	-0.337	-0.072	32	NA	0	NA	0.841
GRIN2A	267	Leu	Val	ATD	52	67	114	12	34	-112	0.134	-0.187	-0.163	0.08	32	benign	0.001	NA	0.868
GRIN2A	267	Leu	Ile	ATD	52	67	114	12	34	-112	0.0816	-0.157	-0.171	0.002	32	NA	0	NA	0.858
GRIN2A	267	Leu	Pro	ATD	52	67	114	12	34	-112	0.1843	-0.325	-0.885	0.429	32	NA	0.011	NA	0.726
GRIN2A	267	Leu	Arg	ATD	52	67	114	12	34	-112	0.0906	-0.319	-0.87	0.103	32	NA	0.011	NA	0.736
GRIN2A	267	Leu	His	ATD	52	67	114	12	34	-112	0.1281	-0.306	-0.933	0.178	32	NA	0.075	NA	0.732
GRIN2A	268	Ile	Phe	ATD	47	63	111	15	31	-110	0.0946	-0.09	-0.252	-0.107	30	NA	0.001	NA	0.875
GRIN2A	268	Ile	Leu	ATD	47	63	111	15	31	-110	0.0917	0.079	0.107	-0.025	30	NA	0.001	NA	0.881
GRIN2A	268	Ile	Val	ATD	47	63	111	15	31	-110	0.0718	-0.029	0.09	0.107	30	NA	0.001	NA	0.881
GRIN2A	268	Ile	Thr	ATD	47	63	111	15	31	-110	0.0885	-0.137	0.138	0.451	30	NA	0.069	NA	0.871
GRIN2A	268	Ile	Ser	ATD	47	63	111	15	31	-110	0.0968	-0.148	0.079	0.637	30	NA	0.001	NA	0.881
GRIN2A	268	Ile	Asn	ATD	47	63	111	15	31	-110	0.1313	-0.178	-0.175	0.557	30	NA	0.001	NA	0.88
GRIN2A	268	Ile	Met	ATD	47	63	111	15	31	-110	0.1104	-0.107	0.202	0.168	30	NA	0.003	NA	0.855
GRIN2A	269	Pro	Ser	ATD	49	62	113	18	28	-112	0.1774	0.031	0.312	-0.062	23	NA	0.005	NA	0.843
GRIN2A	269	Pro	Ala	ATD	49	62	113	18	28	-112	0.1445	0.091	0.122	-0.274	23	NA	0.004	NA	0.874
GRIN2A	269	Pro	Thr	ATD	49	62	113	18	28	-112	0.1811	0.041	0.093	-0.226	23	NA	0.004	NA	0.874
GRIN2A	269	Pro	Leu	ATD	49	62	113	18	28	-112	0.1613	0.144	-0.507	-0.628	23	NA	0.004	NA	0.831
GRIN2A	269	Pro	Arg	ATD	49	62	113	18	28	-112	0.1985	0.008	-0.106	-0.386	23	NA	0.004	NA	0.853
GRIN2A	269	Pro	Gln	ATD	49	62	113	18	28	-112	0.4218	0.011	0.158	-0.274	23	NA	0.005	NA	0.779
GRIN2A	270	Lys	Gln	ATD	48	60	112	22	25	-112	0.0925	0.054	0.014	-0.041	41	NA	0.001	NA	0.861
GRIN2A	270	Lys	Glu	ATD	48	60	112	22	25	-112	0.0478	0.026	-0.023	0.06	41	NA	0.001	NA	0.861
GRIN2A	270	Lys	Ile	ATD	48	60	112	22	25	-112	0.1405	0.122	-0.49	-0.182	41	NA	0.001	NA	0.839
GRIN2A	270	Lys	Thr	ATD	48	60	112	22	25	-112	0.082	0.072	0.063	0.002	41	NA	0.001	NA	0.877
GRIN2A	270	Lys	Arg	ATD	48	60	112	22	25	-112	0.1119	0.032	-0.173	-0.117	41	NA	0.001	NA	0.875
GRIN2A	270	Lys	Asn	ATD	48	60	112	22	25	-112	0.0898	0.033	-0.048	0.045	41	NA	0.001	NA	0.866
GRIN2A	271	Glu	Gln	ATD	47	59	110	23	23	-110	0.1146	0.087	-0.05	-0.141	11	benign	0.004	NA	0.851
GRIN2A	271	Glu	Lys	ATD	47	59	110	23	23	-110	0.1232	0.058	-0.124	-0.021	11	NA	0	NA	0.855
GRIN2A	271	Glu	Val	ATD	47	59	110	23	23	-110	0.0974	0.19	-0.871	-0.455	11	NA	0.024	NA	0.735
GRIN2A	271	Glu	Ala	ATD	47	59	110	23	23	-110	0.0856	0.174	-0.292	-0.166	11	NA	0	NA	0.84
GRIN2A	271	Glu	Gly	ATD	47	59	110	23	23	-110	0.0627	0.132	-0.534	0.192	11	NA	0	NA	0.813
GRIN2A	271	Glu	Asp	ATD	47	59	110	23	23	-110	0.1255	0.031	-0.145	0.098	11	NA	0	NA	0.86
GRIN2A	272	Phe	Leu	ATD	45	58	108	18	25	-108	0.0768	0.04	-0.082	0.057	2	benign	0.004	NA	0.878
GRIN2A	272	Phe	Val	ATD	45	58	108	18	25	-108	0.2519	-0.01	-0.003	0.271	2	NA	0.001	NA	0.844
GRIN2A	272	Phe	Ile	ATD	45	58	108	18	25	-108	0.2022	-0.009	-0.157	0.123	2	NA	0.001	NA	0.863
GRIN2A	272	Phe	Ser	ATD	45	58	108	18	25	-108	0.3996	-0.102	0.111	1.337	2	NA	0.035	NA	0.8
GRIN2A	272	Phe	Cys	ATD	45	58	108	18	25	-108	0.3901	-0.079	-0.515	0.467	2	NA	0.001	NA	0.781
GRIN2A	272	Phe	Tyr	ATD	45	58	108	18	25	-108	0.1367	-0.116	0.018	-0.001	2	NA	0.001	NA	0.874
GRIN2A	273	Pro	Ser	ATD	42	55	105	22	22	-104	0.6168	0.046	0.146	-0.049	2	NA	0.035	NA	0.756
GRIN2A	273	Pro	Ala	ATD	42	55	105	22	22	-104	0.5286	0.143	0.252	-0.371	2	NA	0.001	NA	0.769
GRIN2A	273	Pro	Thr	ATD	42	55	105	22	22	-104	0.4468	0.058	0.071	-0.266	2	NA	0	NA	0.805
GRIN2A	273	Pro	Leu	ATD	42	55	105	22	22	-104	0.6686	0.155	-0.131	-0.951	2	NA	0	NA	0.736
GRIN2A	273	Pro	Arg	ATD	42	55	105	22	22	-104	0.7819	0.049	-0.349	-0.475	2	NA	0	NA	0.711
GRIN2A	273	Pro	Gln	ATD	42	55	105	22	22	-104	0.6061	0.039	-0.107	-0.315	2	NA	0	NA	0.76
GRIN2A	274	Ser	Pro	ATD	39	53	103	23	24	-102	0.0709	0.002	-0.668	0.062	14	NA	0.002	NA	0.807
GRIN2A	274	Ser	Ala	ATD	39	53	103	23	24	-102	0.0855	0.056	-0.202	-0.232	14	NA	0.001	NA	0.925
GRIN2A	274	Ser	Thr	ATD	39	53	103	23	24	-102	0.0531	0.004	-0.154	-0.179	14	NA	0.001	NA	0.925
GRIN2A	274	Ser	Leu	ATD	39	53	103	23	24	-102	0.0568	0.062	-0.833	-0.635	14	benign	0.003	NA	0.768
GRIN2A	274	Ser	Trp	ATD	39	53	103	23	24	-102	0.1797	0.016	-1.211	-0.689	14	NA	0.069	NA	0.699
GRIN2A	275	Gly	Arg	ATD	38	53	100	22	25	-99	0.5706	0.029	-1.755	-0.42	8	NA	0.069	NA	0.511
GRIN2A	275	Gly	Val	ATD	38	53	100	22	25	-99	0.7117	0.086	-2.308	-0.684	8	NA	0.068	NA	0.462
GRIN2A	275	Gly	Ala	ATD	38	53	100	22	25	-99	0.1824	0.097	-1.177	-0.362	8	NA	0.069	NA	0.724
GRIN2A	275	Gly	Glu	ATD	38	53	100	22	25	-99	0.5848	0.059	-1.707	-0.166	8	NA	0.069	NA	0.511
GRIN2A	276	Leu	Phe	ATD	40	55	102	18	26	-101	0.4285	-0.13	-0.406	-0.002	2	benign	0.004	NA	0.826
GRIN2A	276	Leu	Val	ATD	40	55	102	18	26	-101	0.2446	0.112	0.251	0.177	2	NA	0.003	NA	0.87
GRIN2A	276	Leu	Ile	ATD	40	55	102	18	26	-101	0.2998	0.043	0.167	0.075	2	NA	0.003	NA	0.84
GRIN2A	276	Leu	Pro	ATD	40	55	102	18	26	-101	0.6407	-0.189	-1.279	1.218	2	NA	0.074	NA	0.548
GRIN2A	276	Leu	Arg	ATD	40	55	102	18	26	-101	0.7473	-0.204	-1.137	0.702	2	NA	0.074	NA	0.555
GRIN2A	276	Leu	His	ATD	40	55	102	18	26	-101	0.6253	-0.196	-1.267	0.82	2	NA	0.074	NA	0.572
GRIN2A	277	Ile	Phe	ATD	37	53	97	19	27	-97	0.0797	-0.206	-0.387	-0.025	1	NA	0.001	NA	0.903
GRIN2A	277	Ile	Leu	ATD	37	53	97	19	27	-97	0.1277	0.063	0.045	-0.078	1	NA	0.001	NA	0.911
GRIN2A	277	Ile	Val	ATD	37	53	97	19	27	-97	0.1153	-0.118	-0.049	0.097	1	benign	0.004	NA	0.91
GRIN2A	277	Ile	Thr	ATD	37	53	97	19	27	-97	0.2469	-0.275	-0.455	1.174	1	NA	0.001	NA	0.878
GRIN2A	277	Ile	Ser	ATD	37	53	97	19	27	-97	0.2121	-0.274	-0.885	1.483	1	NA	0.002	NA	0.753
GRIN2A	277	Ile	Asn	ATD	37	53	97	19	27	-97	0.6228	-0.278	-1.252	1.468	1	NA	0.075	NA	0.582
GRIN2A	277	Ile	Met	ATD	37	53	97	19	27	-97	0.2855	-0.239	-0.032	0.628	1	NA	0.001	NA	0.84
GRIN2A	278	Ser	Pro	ATD	42	58	102	15	30	-100	0.3679	0.034	-0.993	0.113	0	NA	0.074	NA	0.691
GRIN2A	278	Ser	Ala	ATD	42	58	102	15	30	-100	0.0637	0.093	-0.065	-0.4	0	NA	0.001	NA	0.874
GRIN2A	278	Ser	Thr	ATD	42	58	102	15	30	-100	0.107	0.016	-0.213	-0.283	0	NA	0.001	NA	0.878
GRIN2A	278	Ser	Phe	ATD	42	58	102	15	30	-100	0.4647	0.055	-1.142	-1.103	0	NA	0.074	NA	0.645
GRIN2A	278	Ser	Cys	ATD	42	58	102	15	30	-100	0.3223	0.048	-0.919	-0.711	0	NA	0.007	NA	0.67
GRIN2A	278	Ser	Tyr	ATD	42	58	102	15	30	-100	0.3713	0.03	-1.141	-1.072	0	NA	0.074	NA	0.645
GRIN2A	279	Val	Phe	ATD	43	60	100	14	33	-99	0.383	-0.197	-0.474	-0.25	0	NA	0.001	NA	0.772
GRIN2A	279	Val	Leu	ATD	43	60	100	14	33	-99	0.1589	-0.092	-0.188	-0.249	0	NA	0.001	NA	0.875
GRIN2A	279	Val	Ile	ATD	43	60	100	14	33	-99	0.1245	-0.074	-0.046	-0.231	0	benign	0	NA	0.861
GRIN2A	279	Val	Ala	ATD	43	60	100	14	33	-99	0.4081	-0.266	-0.697	0.737	0	NA	0.001	NA	0.689
GRIN2A	279	Val	Gly	ATD	43	60	100	14	33	-99	0.4806	-0.293	-1.636	1.602	0	NA	0.04	NA	0.542
GRIN2A	279	Val	Asp	ATD	43	60	100	14	33	-99	0.5243	-0.3	-1.602	1.543	0	NA	0.04	NA	0.542
GRIN2A	280	Ser	Pro	ATD	46	64	104	10	37	-101	0.1655	0.031	-0.914	0.081	8	NA	0.034	NA	0.746
GRIN2A	280	Ser	Ala	ATD	46	64	104	10	37	-101	0.1125	0.084	-0.319	-0.287	8	NA	0.034	NA	0.848
GRIN2A	280	Ser	Thr	ATD	46	64	104	10	37	-101	0.1086	0.003	-0.068	-0.211	8	NA	0.034	NA	0.88
GRIN2A	280	Ser	Phe	ATD	46	64	104	10	37	-101	0.1317	0.055	-1.266	-0.83	8	benign	0.001	NA	0.682
GRIN2A	280	Ser	Cys	ATD	46	64	104	10	37	-101	0.2571	0.043	-1.132	-0.56	8	NA	0.073	NA	0.652
GRIN2A	280	Ser	Tyr	ATD	46	64	104	10	37	-101	0.103	0.033	-1.012	-0.861	8	NA	0.073	NA	0.749
GRIN2A	281	Tyr	His	ATD	48	68	106	8	40	-101	0.1366	0.035	-0.537	0.82	13	NA	0	NA	0.844
GRIN2A	281	Tyr	Asp	ATD	48	68	106	8	40	-101	0.2195	0.041	-1.048	1.349	13	NA	0.05	NA	0.709
GRIN2A	281	Tyr	Asn	ATD	48	68	106	8	40	-101	0.2556	0.027	-0.822	1.187	13	NA	0.011	NA	0.706
GRIN2A	281	Tyr	Phe	ATD	48	68	106	8	40	-101	0.1078	0.125	0.025	0.078	13	NA	0	NA	0.866
GRIN2A	281	Tyr	Ser	ATD	48	68	106	8	40	-101	0.0969	0.042	-0.53	1.313	13	NA	0	NA	0.839
GRIN2A	281	Tyr	Cys	ATD	48	68	106	8	40	-101	0.1539	0.057	-0.796	0.502	13	NA	0.011	NA	0.738
GRIN2A	282	Asp	Tyr	ATD	48	69	106	6	43	-101	0.1826	0.141	-0.844	-0.728	1	NA	0.011	NA	0.736
GRIN2A	282	Asp	His	ATD	48	69	106	6	43	-101	0.1364	0.089	-0.231	-0.287	1	NA	0	NA	0.89
GRIN2A	282	Asp	Asn	ATD	48	69	106	6	43	-101	0.0934	0.077	-0.016	-0.082	1	NA	0	NA	0.866
GRIN2A	282	Asp	Val	ATD	48	69	106	6	43	-101	0.1573	0.176	-0.963	-0.469	1	NA	0.05	NA	0.74
GRIN2A	282	Asp	Ala	ATD	48	69	106	6	43	-101	0.0946	0.176	-0.307	-0.221	1	NA	0	NA	0.855
GRIN2A	282	Asp	Gly	ATD	48	69	106	6	43	-101	0.1294	0.134	-0.439	0.128	1	NA	0	NA	0.849
GRIN2A	282	Asp	Glu	ATD	48	69	106	6	43	-101	0.0807	0.039	0.074	-0.076	1	NA	0	NA	0.882
GRIN2A	283	Asp	Tyr	ATD	49	70	109	4	43	-104	0.1397	0.098	-0.669	-0.383	35	NA	0	NA	0.781
GRIN2A	283	Asp	His	ATD	49	70	109	4	43	-104	0.1283	0.086	-0.233	-0.146	35	NA	0	NA	0.883
GRIN2A	283	Asp	Asn	ATD	49	70	109	4	43	-104	0.1072	0.014	0.04	-0.045	35	NA	0	NA	0.869
GRIN2A	283	Asp	Val	ATD	49	70	109	4	43	-104	0.1299	0.155	-0.655	-0.252	35	NA	0	NA	0.781
GRIN2A	283	Asp	Ala	ATD	49	70	109	4	43	-104	0.1304	0.143	-0.163	-0.114	35	NA	0	NA	0.883
GRIN2A	283	Asp	Gly	ATD	49	70	109	4	43	-104	0.054	0.105	-0.591	0.061	35	NA	0	NA	0.826
GRIN2A	283	Asp	Glu	ATD	49	70	109	4	43	-104	0.0714	-0.032	0.174	-0.041	35	NA	0	NA	0.863
GRIN2A	284	Trp	Arg	ATD	46	66	107	6	39	-102	0.5062	-0.009	-0.701	0.311	47	NA	0	NA	0.695
GRIN2A	284	Trp	Gly	ATD	46	66	107	6	39	-102	0.1883	0.024	-0.973	0.892	47	NA	0.05	NA	0.744
GRIN2A	284	Trp	Leu	ATD	46	66	107	6	39	-102	0.1727	0.103	-0.302	0.084	47	NA	0	NA	0.87
GRIN2A	284	Trp	Ser	ATD	46	66	107	6	39	-102	0.1991	0.014	-0.49	0.752	47	NA	0	NA	0.828
GRIN2A	284	Trp	Cys	ATD	46	66	107	6	39	-102	0.5961	0.03	-0.94	0.282	47	NA	0.05	NA	0.643
GRIN2A	285	Asp	Tyr	ATD	47	69	106	7	46	-99	0.3827	0.095	-0.587	-0.362	30	NA	0	NA	0.774
GRIN2A	285	Asp	His	ATD	47	69	106	7	46	-99	0.1419	0.089	-0.242	-0.121	30	NA	0	NA	0.895
GRIN2A	285	Asp	Asn	ATD	47	69	106	7	46	-99	0.106	0.025	0.004	-0.016	30	NA	0	NA	0.866
GRIN2A	285	Asp	Val	ATD	47	69	106	7	46	-99	0.1436	0.16	-0.545	-0.141	30	NA	0	NA	0.833
GRIN2A	285	Asp	Ala	ATD	47	69	106	7	46	-99	0.1441	0.136	-0.098	-0.046	30	NA	0	NA	0.89
GRIN2A	285	Asp	Gly	ATD	47	69	106	7	46	-99	0.176	0.104	-0.604	0.129	30	NA	0	NA	0.832
GRIN2A	285	Asp	Glu	ATD	47	69	106	7	46	-99	0.103	0	0.14	-0.042	30	NA	0.034	NA	0.871
GRIN2A	286	Tyr	His	ATD	50	72	107	7	49	-99	0.1812	-0.002	0.253	0.527	13	NA	0	NA	0.833
GRIN2A	286	Tyr	Asp	ATD	50	72	107	7	49	-99	0.0594	-0.098	0.471	0.859	13	NA	0	NA	0.856
GRIN2A	286	Tyr	Asn	ATD	50	72	107	7	49	-99	0.1026	-0.042	0.501	0.75	13	NA	0	NA	0.856
GRIN2A	286	Tyr	Phe	ATD	50	72	107	7	49	-99	0.2361	0.048	-0.169	0.064	13	NA	0	NA	0.848
GRIN2A	286	Tyr	Ser	ATD	50	72	107	7	49	-99	0.1266	-0.021	0.753	0.852	13	NA	0	NA	0.856
GRIN2A	286	Tyr	Cys	ATD	50	72	107	7	49	-99	0.2955	0.017	-0.265	0.365	13	NA	0	NA	0.793
GRIN2A	287	Ser	Cys	ATD	53	75	111	6	50	-103	0.4038	0.029	-1.044	-0.394	37	NA	0.039	NA	0.678
GRIN2A	287	Ser	Arg	ATD	53	75	111	6	50	-103	0.1618	-0.228	0.066	-0.274	37	NA	0	NA	0.855
GRIN2A	287	Ser	Gly	ATD	53	75	111	6	50	-103	0.1021	0.026	-0.72	0.099	37	NA	0	NA	0.718
GRIN2A	287	Ser	Ile	ATD	53	75	111	6	50	-103	0.1857	0.069	-0.879	-0.52	37	NA	0	NA	0.721
GRIN2A	287	Ser	Thr	ATD	53	75	111	6	50	-103	0.1143	0.016	-0.194	-0.164	37	NA	0	NA	0.853
GRIN2A	287	Ser	Asn	ATD	53	75	111	6	50	-103	0.1128	-0.013	-0.271	-0.063	37	NA	0	NA	0.843
GRIN2A	288	Leu	Val	ATD	56	78	114	7	52	-106	NA	-0.057	-0.186	0.151	24	NA	0	NA	NA
GRIN2A	288	Leu	Met	ATD	56	78	114	7	52	-106	NA	-0.116	0.067	0.186	24	NA	0	NA	NA
GRIN2A	288	Leu	Pro	ATD	56	78	114	7	52	-106	NA	-0.142	-0.957	0.757	24	NA	0.006	NA	NA
GRIN2A	288	Leu	Arg	ATD	56	78	114	7	52	-106	NA	-0.155	-0.658	0.334	24	NA	0	NA	NA
GRIN2A	288	Leu	Gln	ATD	56	78	114	7	52	-106	NA	-0.161	-0.477	0.449	24	NA	0	NA	NA
GRIN2A	289	Glu	Gln	ATD	57	80	114	10	55	-103	0.082	0.035	0.068	-0.113	33	NA	0	NA	0.868
GRIN2A	289	Glu	Lys	ATD	57	80	114	10	55	-103	0.1022	-0.017	0.072	-0.033	33	NA	0	NA	0.868
GRIN2A	289	Glu	Val	ATD	57	80	114	10	55	-103	0.1044	0.135	-0.272	-0.395	33	NA	0	NA	0.857
GRIN2A	289	Glu	Ala	ATD	57	80	114	10	55	-103	0.0775	0.181	0.273	-0.141	33	NA	0	NA	0.812
GRIN2A	289	Glu	Gly	ATD	57	80	114	10	55	-103	0.3267	0.078	-0.472	0.131	33	benign	0.002	NA	0.76
GRIN2A	289	Glu	Asp	ATD	57	80	114	10	55	-103	0.1671	0.049	-0.369	0.045	33	NA	0	NA	0.845
GRIN2A	290	Ala	Ser	ATD	54	77	110	11	54	-101	0.1056	-0.155	-0.167	0.22	37	NA	0	NA	0.853
GRIN2A	290	Ala	Pro	ATD	54	77	110	11	54	-101	0.1607	-0.146	-0.84	0.278	37	NA	0	NA	0.716
GRIN2A	290	Ala	Thr	ATD	54	77	110	11	54	-101	0.1113	-0.145	-0.351	0.05	37	NA	0	NA	0.832
GRIN2A	290	Ala	Val	ATD	54	77	110	11	54	-101	0.1472	-0.095	-0.591	-0.215	37	benign	0.002	NA	0.811
GRIN2A	290	Ala	Gly	ATD	54	77	110	11	54	-101	0.1361	-0.143	-0.744	0.338	37	NA	0	NA	0.721
GRIN2A	290	Ala	Glu	ATD	54	77	110	11	54	-101	0.1263	-0.182	-0.484	0.171	37	NA	0	NA	0.817
GRIN2A	291	Arg	Gly	ATD	53	73	111	5	47	-103	0.3916	0.133	-0.616	0.836	3	NA	0	NA	0.722
GRIN2A	291	Arg	Ile	ATD	53	73	111	5	47	-103	0.2031	0.162	-0.377	-0.402	3	NA	0	NA	0.827
GRIN2A	291	Arg	Thr	ATD	53	73	111	5	47	-103	0.2104	0.127	-0.048	0.289	3	NA	0	NA	0.824
GRIN2A	291	Arg	Lys	ATD	53	73	111	5	47	-103	0.1153	0.057	-0.018	0.339	3	NA	0	NA	0.839
GRIN2A	291	Arg	Ser	ATD	53	73	111	5	47	-103	0.1617	0.118	-0.018	0.579	3	NA	0	NA	0.839
GRIN2A	292	Val	Leu	ATD	59	81	114	11	56	-104	0.1381	-0.12	-0.292	-0.135	12	NA	0	NA	0.862
GRIN2A	292	Val	Met	ATD	59	81	114	11	56	-104	0.1541	-0.18	-0.128	0.265	12	NA	0	NA	0.877
GRIN2A	292	Val	Ala	ATD	59	81	114	11	56	-104	0.2518	-0.091	-0.068	0.529	12	NA	0	NA	0.847
GRIN2A	292	Val	Gly	ATD	59	81	114	11	56	-104	0.5274	-0.225	-1.048	1.124	12	NA	0.006	NA	0.665
GRIN2A	292	Val	Glu	ATD	59	81	114	11	56	-104	0.4	-0.239	-1.032	0.906	12	NA	0.006	NA	0.687
GRIN2A	293	Arg	Trp	ATD	58	82	112	14	58	-101	0.3868	0.036	0.944	-0.469	4	NA	0.1	NA	0.756
GRIN2A	293	Arg	Gly	ATD	58	82	112	14	58	-101	0.1239	0.039	-0.626	0.516	4	NA	0	NA	0.775
GRIN2A	293	Arg	Met	ATD	58	82	112	14	58	-101	0.3555	0.054	0.49	-0.234	4	NA	0	NA	0.756
GRIN2A	293	Arg	Thr	ATD	58	82	112	14	58	-101	0.1467	0.038	0.176	0.117	4	NA	0	NA	0.847
GRIN2A	293	Arg	Lys	ATD	58	82	112	14	58	-101	0.1345	0.021	-0.011	0.194	4	NA	0	NA	0.858
GRIN2A	293	Arg	Ser	ATD	58	82	112	14	58	-101	0.1933	0.036	-0.003	0.361	4	NA	0	NA	0.833
GRIN2A	294	Asp	Tyr	ATD	56	78	109	14	55	-99	0.3246	0.704	-2.965	-1.281	3	NA	0.006	NA	0.559
GRIN2A	294	Asp	His	ATD	56	78	109	14	55	-99	0.3924	0.697	-2.206	-0.513	3	NA	0.006	NA	0.577
GRIN2A	294	Asp	Asn	ATD	56	78	109	14	55	-99	0.134	0.637	-1.231	-0.187	3	NA	0.006	NA	0.667
GRIN2A	294	Asp	Val	ATD	56	78	109	14	55	-99	0.2152	0.72	-2.913	-1.282	3	NA	0.006	NA	0.625
GRIN2A	294	Asp	Ala	ATD	56	78	109	14	55	-99	0.168	0.725	-2.314	-0.631	3	NA	0.006	NA	0.646
GRIN2A	294	Asp	Gly	ATD	56	78	109	14	55	-99	0.2967	0.703	-2.223	0.047	3	NA	0.006	NA	0.562
GRIN2A	294	Asp	Glu	ATD	56	78	109	14	55	-99	0.1663	0.672	-1.326	-0.144	3	NA	0.006	NA	0.659
GRIN2A	295	Gly	Cys	ATD	59	81	112	15	57	-101	0.2555	0.027	-0.378	-1.004	0	NA	0	NA	0.825
GRIN2A	295	Gly	Arg	ATD	59	81	112	15	57	-101	0.6584	0.003	-0.604	-0.602	0	NA	0	NA	0.707
GRIN2A	295	Gly	Ser	ATD	59	81	112	15	57	-101	0.1348	-0.023	0.578	-0.179	0	benign	0.002	NA	0.845
GRIN2A	295	Gly	Val	ATD	59	81	112	15	57	-101	0.2419	0.062	-0.182	-1.329	0	NA	0	NA	0.842
GRIN2A	295	Gly	Ala	ATD	59	81	112	15	57	-101	0.1272	0.316	1.06	-0.686	0	NA	0.033	NA	0.835
GRIN2A	295	Gly	Asp	ATD	59	81	112	15	57	-101	0.6758	0.008	-0.747	-0.029	0	NA	0	NA	0.61
GRIN2A	296	Ile	Phe	ATD	62	84	114	17	59	-102	0.1428	-0.167	-1.013	-0.045	4	NA	0.006	NA	0.719
GRIN2A	296	Ile	Leu	ATD	62	84	114	17	59	-102	0.0757	-0.071	-0.451	-0.025	4	NA	0	NA	0.826
GRIN2A	296	Ile	Val	ATD	62	84	114	17	59	-102	0.0409	0.403	0.23	0.11	4	NA	0	NA	0.828
GRIN2A	296	Ile	Thr	ATD	62	84	114	17	59	-102	0.1501	-0.203	-0.795	0.861	4	NA	0	NA	0.72
GRIN2A	296	Ile	Ser	ATD	62	84	114	17	59	-102	0.1711	-0.191	-1.312	1.155	4	NA	0.006	NA	0.665
GRIN2A	296	Ile	Asn	ATD	62	84	114	17	59	-102	0.2042	-0.193	-1.868	1.12	4	NA	0.006	NA	0.633
GRIN2A	296	Ile	Met	ATD	62	84	114	17	59	-102	0.0836	-0.149	-0.379	0.431	4	NA	0	NA	0.841
GRIN2A	297	Gly	Cys	ATD	61	83	111	19	60	-98	0.2602	0.011	-0.116	-0.838	1	NA	0	NA	0.827
GRIN2A	297	Gly	Arg	ATD	61	83	111	19	60	-98	0.0855	-0.041	0.275	-0.481	1	NA	0	NA	0.822
GRIN2A	297	Gly	Ser	ATD	61	83	111	19	60	-98	0.0549	-0.004	0.381	-0.19	1	NA	0	NA	0.837
GRIN2A	297	Gly	Val	ATD	61	83	111	19	60	-98	0.0943	0.042	0.224	-1.029	1	benign	0.001	NA	0.837
GRIN2A	297	Gly	Ala	ATD	61	83	111	19	60	-98	0.0351	0.023	0.328	-0.573	1	benign	0.002	NA	0.832
GRIN2A	297	Gly	Asp	ATD	61	83	111	19	60	-98	0.0869	-0.006	-0.139	-0.08	1	NA	0	NA	0.877
GRIN2A	298	Ile	Phe	ATD	58	79	109	18	55	-98	0.4496	-0.128	-0.528	-0.002	0	NA	0	NA	0.764
GRIN2A	298	Ile	Leu	ATD	58	79	109	18	55	-98	0.1562	0.066	-0.024	-0.077	0	NA	0	NA	0.853
GRIN2A	298	Ile	Val	ATD	58	79	109	18	55	-98	0.0718	0.04	0.16	0.13	0	benign	0.001	NA	0.842
GRIN2A	298	Ile	Thr	ATD	58	79	109	18	55	-98	0.325	-0.175	-0.322	1.303	0	NA	0	NA	0.76
GRIN2A	298	Ile	Ser	ATD	58	79	109	18	55	-98	0.5216	-0.172	-0.523	1.726	0	NA	0	NA	0.761
GRIN2A	298	Ile	Asn	ATD	58	79	109	18	55	-98	0.529	-0.169	-1.163	1.69	0	NA	0.006	NA	0.635
GRIN2A	298	Ile	Met	ATD	58	79	109	18	55	-98	0.2901	-0.13	0.025	0.71	0	NA	0	NA	0.778
GRIN2A	299	Leu	Val	ATD	63	85	113	20	60	-101	0.0735	-0.164	-0.187	0.181	4	NA	0	NA	0.882
GRIN2A	299	Leu	Ile	ATD	63	85	113	20	60	-101	0.0486	-0.136	-0.101	0.055	4	NA	0	NA	0.887
GRIN2A	299	Leu	Pro	ATD	63	85	113	20	60	-101	0.4142	-0.363	-1.774	1.869	4	NA	0.006	NA	0.597
GRIN2A	299	Leu	Arg	ATD	63	85	113	20	60	-101	0.4392	-0.37	-1.565	1.238	4	NA	0.006	NA	0.607
GRIN2A	299	Leu	Gln	ATD	63	85	113	20	60	-101	0.416	-0.368	-1.471	1.294	4	NA	0.006	NA	0.607
GRIN2A	300	Thr	Ser	ATD	63	86	112	23	63	-98	0.1242	0.006	0.26	0.276	10	NA	0	NA	0.848
GRIN2A	300	Thr	Pro	ATD	63	86	112	23	63	-98	0.3539	0.014	-0.602	0.331	10	NA	0	NA	0.769
GRIN2A	300	Thr	Ala	ATD	63	86	112	23	63	-98	0.0588	0.335	0.913	-0.164	10	NA	0.1	NA	0.866
GRIN2A	300	Thr	Ile	ATD	63	86	112	23	63	-98	0.2185	0.071	-0.571	-0.761	10	benign	0.001	NA	0.824
GRIN2A	300	Thr	Asn	ATD	63	86	112	23	63	-98	0.2503	0.006	-0.619	0.226	10	NA	0	NA	0.784
GRIN2A	301	Thr	Ser	ATD	61	83	108	23	60	-95	0.0626	0.004	0.055	0.282	20	NA	0	NA	0.863
GRIN2A	301	Thr	Pro	ATD	61	83	108	23	60	-95	0.1975	0.011	-0.553	0.349	20	NA	0	NA	0.81
GRIN2A	301	Thr	Ala	ATD	61	83	108	23	60	-95	0.0721	0.05	-0.018	-0.166	20	NA	0	NA	0.858
GRIN2A	301	Thr	Ile	ATD	61	83	108	23	60	-95	0.1198	0.049	-0.407	-0.777	20	NA	0	NA	0.85
GRIN2A	301	Thr	Asn	ATD	61	83	108	23	60	-95	0.0834	-0.019	-0.036	0.232	20	NA	0	NA	0.858
GRIN2A	302	Ala	Ser	ATD	64	86	111	25	61	-97	0.2928	-0.385	-0.707	0.473	0	NA	0	NA	0.684
GRIN2A	302	Ala	Pro	ATD	64	86	111	25	61	-97	0.574	-0.371	-1.692	0.519	0	NA	0	NA	0.551
GRIN2A	302	Ala	Thr	ATD	64	86	111	25	61	-97	0.1289	-0.38	-1.161	0.178	0	benign	0.001	NA	0.727
GRIN2A	302	Ala	Val	ATD	64	86	111	25	61	-97	0.3366	-0.319	-1.407	-0.594	0	NA	0	NA	0.592
GRIN2A	302	Ala	Gly	ATD	64	86	111	25	61	-97	0.0555	-0.381	-1.191	0.623	0	NA	0	NA	0.712
GRIN2A	302	Ala	Asp	ATD	64	86	111	25	61	-97	0.5555	-0.39	-1.964	0.599	0	NA	0	NA	0.571
GRIN2A	303	Ala	Ser	ATD	67	88	113	27	64	-97	0.4239	-0.043	-0.454	0.282	26	NA	0	NA	0.799
GRIN2A	303	Ala	Pro	ATD	67	88	113	27	64	-97	0.5266	-0.041	-0.718	0.378	26	NA	0	NA	0.689
GRIN2A	303	Ala	Thr	ATD	67	88	113	27	64	-97	0.2355	-0.043	-0.015	0.108	26	NA	0	NA	0.847
GRIN2A	303	Ala	Val	ATD	67	88	113	27	64	-97	0.1684	0.084	0.716	-0.322	26	NA	0	NA	0.866
GRIN2A	303	Ala	Gly	ATD	67	88	113	27	64	-97	0.603	-0.039	-0.932	0.447	26	NA	0.013	NA	0.639
GRIN2A	303	Ala	Glu	ATD	67	88	113	27	64	-97	0.6314	-0.045	-0.718	0.243	26	NA	0	NA	0.618
GRIN2A	304	Ser	Pro	ATD	66	89	111	29	66	-94	0.1556	0.006	-0.703	0.086	30	NA	0	NA	0.759
GRIN2A	304	Ser	Ala	ATD	66	89	111	29	66	-94	0.0765	0.066	-0.233	-0.287	30	NA	0	NA	0.887
GRIN2A	304	Ser	Thr	ATD	66	89	111	29	66	-94	0.0919	0.004	-0.306	-0.18	30	NA	0	NA	0.862
GRIN2A	304	Ser	Phe	ATD	66	89	111	29	66	-94	0.1162	0.016	-1.084	-0.739	30	NA	0	NA	0.73
GRIN2A	304	Ser	Cys	ATD	66	89	111	29	66	-94	0.231	0.013	-1.097	-0.449	30	NA	0	NA	0.692
GRIN2A	304	Ser	Tyr	ATD	66	89	111	29	66	-94	0.1271	0.009	-0.647	-0.703	30	benign	0.001	NA	0.799
GRIN2A	305	Ser	Pro	ATD	65	86	108	30	62	-93	0.2291	0.017	-0.723	0.1	34	NA	0	NA	0.727
GRIN2A	305	Ser	Ala	ATD	65	86	108	30	62	-93	0.0604	0.06	-0.22	-0.274	34	NA	0	NA	0.887
GRIN2A	305	Ser	Thr	ATD	65	86	108	30	62	-93	0.1025	0.009	-0.228	-0.176	34	benign	0	NA	0.887
GRIN2A	305	Ser	Phe	ATD	65	86	108	30	62	-93	0.2024	0.02	-1.063	-0.727	34	NA	0	NA	0.733
GRIN2A	305	Ser	Cys	ATD	65	86	108	30	62	-93	0.1943	0.019	-1.056	-0.486	34	NA	0	NA	0.733
GRIN2A	305	Ser	Tyr	ATD	65	86	108	30	62	-93	0.2163	0.013	-0.785	-0.729	34	NA	0.013	NA	0.724
GRIN2A	306	Met	Leu	ATD	68	90	111	31	65	-95	0.055	0.123	-0.173	-0.193	4	benign	0	NA	0.882
GRIN2A	306	Met	Val	ATD	68	90	111	31	65	-95	0.1243	0.035	-0.151	-0.066	4	benign	0	NA	0.892
GRIN2A	306	Met	Thr	ATD	68	90	111	31	65	-95	0.1185	-0.087	-0.37	0.26	4	NA	0	NA	0.865
GRIN2A	306	Met	Arg	ATD	68	90	111	31	65	-95	0.2792	-0.079	-0.992	0.12	4	NA	0	NA	0.673
GRIN2A	306	Met	Lys	ATD	68	90	111	31	65	-95	0.2992	-0.078	-0.915	0.291	4	NA	0.013	NA	0.676
GRIN2A	306	Met	Ile	ATD	68	90	111	31	65	-95	0.1384	0.015	-0.265	-0.148	4	NA	0	NA	0.877
GRIN2A	307	Leu	Val	ATD	70	92	113	33	68	-95	0.1412	-0.171	-0.165	0.114	35	NA	0	NA	0.897
GRIN2A	307	Leu	Met	ATD	70	92	113	33	68	-95	0.145	-0.23	0.011	0.207	35	NA	0	NA	0.877
GRIN2A	307	Leu	Pro	ATD	70	92	113	33	68	-95	0.1345	-0.256	-0.924	0.701	35	NA	0.013	NA	0.746
GRIN2A	307	Leu	Arg	ATD	70	92	113	33	68	-95	0.0777	-0.282	-0.649	0.315	35	NA	0	NA	0.799
GRIN2A	307	Leu	Gln	ATD	70	92	113	33	68	-95	0.1331	-0.282	-0.532	0.387	35	NA	0	NA	0.855
GRIN2A	308	Glu	Gln	ATD	68	90	109	35	67	-91	0.0521	0.081	-0.077	-0.105	46	NA	0	NA	0.887
GRIN2A	308	Glu	Lys	ATD	68	90	109	35	67	-91	0.0446	0.048	-0.129	-0.021	46	benign	0	NA	0.887
GRIN2A	308	Glu	Val	ATD	68	90	109	35	67	-91	0.1393	0.139	-0.836	-0.327	46	NA	0.013	NA	0.749
GRIN2A	308	Glu	Ala	ATD	68	90	109	35	67	-91	0.1017	0.164	-0.322	-0.12	46	NA	0	NA	0.855
GRIN2A	308	Glu	Gly	ATD	68	90	109	35	67	-91	0.0934	0.121	-0.577	0.137	46	NA	0	NA	0.844
GRIN2A	308	Glu	Asp	ATD	68	90	109	35	67	-91	0.0828	0.018	-0.123	0.077	46	benign	0	NA	0.887
GRIN2A	309	Lys	Gln	ATD	70	91	110	35	66	-92	0.057	0.053	-0.004	-0.072	33	NA	0	NA	0.872
GRIN2A	309	Lys	Glu	ATD	70	91	110	35	66	-92	0.0505	0.049	-0.067	0.026	33	NA	0	NA	0.887
GRIN2A	309	Lys	Met	ATD	70	91	110	35	66	-92	0.1233	0.111	-0.393	-0.182	33	NA	0	NA	0.87
GRIN2A	309	Lys	Thr	ATD	70	91	110	35	66	-92	0.0806	0.097	-0.128	-0.032	33	NA	0	NA	0.887
GRIN2A	309	Lys	Arg	ATD	70	91	110	35	66	-92	0.052	0.029	-0.148	-0.105	33	benign	0	NA	0.892
GRIN2A	309	Lys	Asn	ATD	70	91	110	35	66	-92	0.0692	0.056	-0.136	0.031	33	NA	0	NA	0.887
GRIN2A	310	Phe	Leu	ATD	72	94	113	30	68	-95	NA	0.025	0.034	0.064	49	benign	0	NA	NA
GRIN2A	310	Phe	Val	ATD	72	94	113	30	68	-95	NA	0.078	0.128	0.161	49	NA	0	NA	NA
GRIN2A	310	Phe	Ile	ATD	72	94	113	30	68	-95	NA	-0.016	0.008	0.086	49	NA	0	NA	NA
GRIN2A	310	Phe	Ser	ATD	72	94	113	30	68	-95	NA	-0.056	0.132	0.451	49	NA	0	NA	NA
GRIN2A	310	Phe	Cys	ATD	72	94	113	30	68	-95	NA	-0.043	-0.246	0.127	49	NA	0	NA	NA
GRIN2A	310	Phe	Tyr	ATD	72	94	113	30	68	-95	NA	-0.058	-0.033	-0.051	49	NA	0	NA	NA
GRIN2A	311	Ser	Pro	ATD	75	97	115	36	73	-95	0.1318	0.002	-0.441	0.026	78	NA	0	NA	0.86
GRIN2A	311	Ser	Ala	ATD	75	97	115	36	73	-95	0.1274	0.048	-0.069	-0.136	78	NA	0	NA	0.887
GRIN2A	311	Ser	Thr	ATD	75	97	115	36	73	-95	0.1065	0.008	-0.147	-0.093	78	NA	0	NA	0.892
GRIN2A	311	Ser	Phe	ATD	75	97	115	36	73	-95	0.1256	0.027	-0.696	-0.369	78	NA	0	NA	0.759
GRIN2A	311	Ser	Cys	ATD	75	97	115	36	73	-95	0.1739	0.038	-0.518	-0.246	78	NA	0	NA	0.855
GRIN2A	311	Ser	Tyr	ATD	75	97	115	36	73	-95	0.1419	0.011	-0.574	-0.356	78	benign	0.001	NA	0.849
GRIN2A	312	Tyr	His	ATD	76	97	118	33	72	-98	0.0696	-0.001	0.139	0.23	36	NA	0.033	NA	0.863
GRIN2A	312	Tyr	Asp	ATD	76	97	118	33	72	-98	0.0513	-0.045	0.17	0.377	36	NA	0	NA	0.863
GRIN2A	312	Tyr	Asn	ATD	76	97	118	33	72	-98	0.0875	-0.052	0.272	0.326	36	NA	0	NA	0.848
GRIN2A	312	Tyr	Phe	ATD	76	97	118	33	72	-98	0.0478	0.035	-0.177	-0.016	36	NA	0	NA	0.882
GRIN2A	312	Tyr	Ser	ATD	76	97	118	33	72	-98	0.055	0.005	0.307	0.348	36	NA	0	NA	0.853
GRIN2A	312	Tyr	Cys	ATD	76	97	118	33	72	-98	0.1429	0.021	-0.313	0.101	36	NA	0	NA	0.862
GRIN2A	313	Ile	Phe	ATD	76	98	120	31	72	-101	0.1685	-0.078	-0.116	-0.042	34	NA	0	NA	0.887
GRIN2A	313	Ile	Leu	ATD	76	98	120	31	72	-101	0.064	-0.023	0.008	-0.007	34	benign	0	NA	0.872
GRIN2A	313	Ile	Val	ATD	76	98	120	31	72	-101	0.089	-0.067	0.019	0.039	34	benign	0	NA	0.872
GRIN2A	313	Ile	Thr	ATD	76	98	120	31	72	-101	0.126	-0.131	-0.018	0.138	34	NA	0	NA	0.872
GRIN2A	313	Ile	Ser	ATD	76	98	120	31	72	-101	0.1217	-0.136	-0.065	0.199	34	NA	0	NA	0.882
GRIN2A	313	Ile	Asn	ATD	76	98	120	31	72	-101	0.167	-0.158	-0.223	0.167	34	NA	0	NA	0.887
GRIN2A	313	Ile	Met	ATD	76	98	120	31	72	-101	0.1344	-0.117	0.063	0.043	34	NA	0	NA	0.893
GRIN2A	314	Pro	Ser	ATD	74	95	119	28	69	-103	0.319	0.026	0.148	-0.024	46	NA	0	NA	0.783
GRIN2A	314	Pro	Ala	ATD	74	95	119	28	69	-103	0.2414	0.065	0.008	-0.156	46	NA	0	NA	0.847
GRIN2A	314	Pro	Thr	ATD	74	95	119	28	69	-103	0.1431	0.031	0.078	-0.12	46	NA	0	NA	0.893
GRIN2A	314	Pro	Leu	ATD	74	95	119	28	69	-103	0.1984	0.087	-0.376	-0.35	46	NA	0	NA	0.86
GRIN2A	314	Pro	Arg	ATD	74	95	119	28	69	-103	0.3422	-0.023	-0.082	-0.194	46	NA	0	NA	0.807
GRIN2A	314	Pro	His	ATD	74	95	119	28	69	-103	0.5141	0.032	-0.186	-0.165	46	NA	0	NA	0.787
GRIN2A	315	Glu	Gln	ATD	78	99	123	25	71	-107	0.1169	0.035	0.001	-0.058	49	NA	0	NA	0.872
GRIN2A	315	Glu	Lys	ATD	78	99	123	25	71	-107	0.1626	0.005	-0.008	-0.023	49	benign	0	NA	0.872
GRIN2A	315	Glu	Val	ATD	78	99	123	25	71	-107	0.1381	0.109	-0.376	-0.153	49	NA	0	NA	0.875
GRIN2A	315	Glu	Ala	ATD	78	99	123	25	71	-107	0.1295	0.081	-0.107	-0.062	49	NA	0	NA	0.892
GRIN2A	315	Glu	Gly	ATD	78	99	123	25	71	-107	0.1113	0.06	-0.378	0.082	49	NA	0	NA	0.87
GRIN2A	315	Glu	Asp	ATD	78	99	123	25	71	-107	0.1094	0.003	-0.081	0.032	49	NA	0	NA	0.887
GRIN2A	316	Ala	Ser	ATD	78	98	125	24	70	-110	0.0897	-0.038	0.13	0.227	38	NA	0	NA	0.863
GRIN2A	316	Ala	Pro	ATD	78	98	125	24	70	-110	0.055	-0.045	-0.168	0.247	38	NA	0	NA	0.882
GRIN2A	316	Ala	Thr	ATD	78	98	125	24	70	-110	0.1294	-0.031	0.053	0.071	38	NA	0	NA	0.878
GRIN2A	316	Ala	Val	ATD	78	98	125	24	70	-110	0.1493	0.026	-0.253	-0.262	38	benign	0	NA	0.882
GRIN2A	316	Ala	Gly	ATD	78	98	125	24	70	-110	0.0986	-0.023	-0.282	0.312	38	NA	0	NA	0.872
GRIN2A	316	Ala	Asp	ATD	78	98	125	24	70	-110	0.2167	-0.037	-0.185	0.248	38	NA	0	NA	0.852
GRIN2A	317	Lys	Gln	ATD	80	99	126	20	69	-113	0.1087	0.03	-0.024	-0.063	20	benign	0	NA	0.872
GRIN2A	317	Lys	Glu	ATD	80	99	126	20	69	-113	0.1296	0.023	-0.06	0.03	20	NA	0	NA	0.882
GRIN2A	317	Lys	Met	ATD	80	99	126	20	69	-113	0.1691	0.054	-0.303	-0.176	20	NA	0	NA	0.867
GRIN2A	317	Lys	Thr	ATD	80	99	126	20	69	-113	0.1029	0.043	0.015	-0.045	20	NA	0	NA	0.872
GRIN2A	317	Lys	Arg	ATD	80	99	126	20	69	-113	0.0942	0.01	-0.133	-0.094	20	NA	0	NA	0.887
GRIN2A	317	Lys	Asn	ATD	80	99	126	20	69	-113	0.0836	-0.047	0.112	0.029	20	NA	0	NA	0.888
GRIN2A	318	Ala	Ser	ATD	83	102	130	22	72	-116	0.0546	-0.034	0.016	0.121	90	NA	0	NA	0.872
GRIN2A	318	Ala	Pro	ATD	83	102	130	22	72	-116	0.0985	-0.028	-0.355	0.167	90	NA	0	NA	0.865
GRIN2A	318	Ala	Thr	ATD	83	102	130	22	72	-116	0.0426	-0.026	0.003	0.031	90	NA	0	NA	0.872
GRIN2A	318	Ala	Val	ATD	83	102	130	22	72	-116	0.0644	0.039	-0.072	-0.133	90	NA	0	NA	0.887
GRIN2A	318	Ala	Gly	ATD	83	102	130	22	72	-116	0.0445	-0.026	-0.287	0.172	90	NA	0	NA	0.867
GRIN2A	318	Ala	Asp	ATD	83	102	130	22	72	-116	0.0801	-0.051	-0.264	0.142	90	NA	0	NA	0.872
GRIN2A	319	Ser	Cys	ATD	83	101	131	18	69	-118	0.487	0.041	-0.763	-0.238	39	NA	0	NA	0.694
GRIN2A	319	Ser	Arg	ATD	83	101	131	18	69	-118	0.2302	-0.025	-0.398	-0.105	39	benign	0.001	NA	0.855
GRIN2A	319	Ser	Gly	ATD	83	101	131	18	69	-118	0.128	0.035	-0.573	0.032	39	NA	0	NA	0.844
GRIN2A	319	Ser	Ile	ATD	83	101	131	18	69	-118	0.3277	0.074	-0.743	-0.166	39	NA	0	NA	0.684
GRIN2A	319	Ser	Thr	ATD	83	101	131	18	69	-118	0.1175	0.024	-0.147	-0.05	39	NA	0	NA	0.892
GRIN2A	319	Ser	Asn	ATD	83	101	131	18	69	-118	0.0668	-0.025	-0.22	-0.038	39	benign	0	NA	0.887
GRIN2A	320	Cys	Arg	ATD	81	99	130	14	66	-119	0.8089	-0.283	-1.682	0.128	33	NA	0.006	NA	0.526
GRIN2A	320	Cys	Gly	ATD	81	99	130	14	66	-119	0.7796	-0.261	-1.732	0.378	33	NA	0.006	NA	0.52
GRIN2A	320	Cys	Ser	ATD	81	99	130	14	66	-119	0.7616	-0.266	-1.198	0.317	33	NA	0.006	NA	0.574
GRIN2A	320	Cys	Phe	ATD	81	99	130	14	66	-119	0.612	-0.24	-1.6	-0.062	33	NA	0.006	NA	0.551
GRIN2A	320	Cys	Tyr	ATD	81	99	130	14	66	-119	0.7265	-0.269	-1.588	-0.096	33	NA	0.006	NA	0.538
GRIN2A	320	Cys	Trp	ATD	81	99	130	14	66	-119	0.7699	-0.26	-1.662	-0.043	33	NA	0.006	NA	0.52
GRIN2A	321	Tyr	His	ATD	83	101	133	16	66	-123	0.1078	-0.008	0.167	0.26	68	NA	0	NA	0.863
GRIN2A	321	Tyr	Asp	ATD	83	101	133	16	66	-123	0.0732	-0.049	0.191	0.417	68	NA	0	NA	0.853
GRIN2A	321	Tyr	Asn	ATD	83	101	133	16	66	-123	0.0633	-0.038	0.261	0.348	68	NA	0	NA	0.848
GRIN2A	321	Tyr	Phe	ATD	83	101	133	16	66	-123	0.1125	0.04	-0.145	0.023	68	NA	0	NA	0.892
GRIN2A	321	Tyr	Ser	ATD	83	101	133	16	66	-123	0.093	-0.005	0.374	0.416	68	NA	0	NA	0.863
GRIN2A	321	Tyr	Cys	ATD	83	101	133	16	66	-123	0.1301	0.017	-0.291	0.004	68	benign	0	NA	0.867
GRIN2A	322	Gly	Trp	ATD	86	103	133	15	70	-120	0.32	0.008	-0.607	-0.267	45	NA	0	NA	0.774
GRIN2A	322	Gly	Arg	ATD	86	103	133	15	70	-120	0.0847	-0.032	-0.033	-0.167	45	NA	0	NA	0.872
GRIN2A	322	Gly	Val	ATD	86	103	133	15	70	-120	0.169	0.038	-0.253	-0.183	45	NA	0	NA	0.877
GRIN2A	322	Gly	Ala	ATD	86	103	133	15	70	-120	0.0648	0.043	0.172	-0.114	45	NA	0	NA	0.863
GRIN2A	322	Gly	Glu	ATD	86	103	133	15	70	-120	0.1233	-0.03	0.137	-0.044	45	NA	0.034	NA	0.863
GRIN2A	323	Gln	Glu	ATD	87	104	134	13	70	-121	0.0883	-0.018	-0.013	0.071	52	NA	0	NA	0.872
GRIN2A	323	Gln	Lys	ATD	87	104	134	13	70	-121	0.1196	-0.004	-0.055	0.013	52	NA	0	NA	0.882
GRIN2A	323	Gln	Leu	ATD	87	104	134	13	70	-121	0.0977	0.077	-0.39	-0.092	52	NA	0	NA	0.87
GRIN2A	323	Gln	Pro	ATD	87	104	134	13	70	-121	0.061	0.024	-0.302	0.124	52	NA	0	NA	0.867
GRIN2A	323	Gln	Arg	ATD	87	104	134	13	70	-121	0.1305	0.007	-0.157	-0.053	52	NA	0	NA	0.892
GRIN2A	323	Gln	His	ATD	87	104	134	13	70	-121	0.0906	0.026	-0.157	-0.026	52	NA	0	NA	0.892
GRIN2A	324	Met	Leu	ATD	90	106	135	16	72	-121	0.0606	0.057	-0.117	-0.006	59	NA	0	NA	0.887
GRIN2A	324	Met	Val	ATD	90	106	135	16	72	-121	0.0688	0.013	-0.102	0.028	59	NA	0	NA	0.887
GRIN2A	324	Met	Thr	ATD	90	106	135	16	72	-121	0.057	-0.015	0.158	0.06	59	benign	0.001	NA	0.863
GRIN2A	324	Met	Arg	ATD	90	106	135	16	72	-121	0.0515	-0.044	0.052	-0.003	59	NA	0	NA	0.878
GRIN2A	324	Met	Lys	ATD	90	106	135	16	72	-121	0.0862	-0.047	0.13	0.052	59	NA	0	NA	0.863
GRIN2A	324	Met	Ile	ATD	90	106	135	16	72	-121	0.0578	0.01	-0.192	-0.003	59	NA	0	NA	0.882
GRIN2A	325	Glu	Gln	ATD	87	104	131	16	72	-117	0.0678	0.049	-0.002	-0.054	37	NA	0	NA	0.872
GRIN2A	325	Glu	Lys	ATD	87	104	131	16	72	-117	0.1021	0.024	-0.039	-0.032	37	NA	0	NA	0.872
GRIN2A	325	Glu	Val	ATD	87	104	131	16	72	-117	0.0997	0.093	-0.132	-0.071	37	NA	0	NA	0.887
GRIN2A	325	Glu	Ala	ATD	87	104	131	16	72	-117	0.1097	0.078	0.007	-0.031	37	NA	0	NA	0.872
GRIN2A	325	Glu	Gly	ATD	87	104	131	16	72	-117	0.0581	0.054	-0.2	0.063	37	NA	0	NA	0.882
GRIN2A	325	Glu	Asp	ATD	87	104	131	16	72	-117	0.0745	0.028	-0.133	0.009	37	NA	0	NA	0.887
GRIN2A	326	Arg	Trp	ATD	85	102	129	16	71	-114	0.1777	0.079	-0.613	-0.066	41	NA	0	NA	0.839
GRIN2A	326	Arg	Gly	ATD	85	102	129	16	71	-114	0.0731	0.075	-0.236	0.162	41	NA	0	NA	0.887
GRIN2A	326	Arg	Met	ATD	85	102	129	16	71	-114	0.1091	0.09	-0.218	0.005	41	NA	0	NA	0.887
GRIN2A	326	Arg	Thr	ATD	85	102	129	16	71	-114	0.0464	0.072	0.023	0.081	41	NA	0	NA	0.872
GRIN2A	326	Arg	Lys	ATD	85	102	129	16	71	-114	0.0623	0.034	0.075	0.074	41	NA	0	NA	0.888
GRIN2A	326	Arg	Ser	ATD	85	102	129	16	71	-114	0.0759	0.064	0.146	0.123	41	NA	0	NA	0.863
GRIN2A	327	Pro	Ser	ATD	82	99	125	16	69	-112	NA	0.046	-0.052	-0.037	68	NA	0	NA	NA
GRIN2A	327	Pro	Ala	ATD	82	99	125	16	69	-112	NA	0.08	-0.128	-0.093	68	benign	0	NA	NA
GRIN2A	327	Pro	Thr	ATD	82	99	125	16	69	-112	NA	0.055	-0.118	-0.095	68	benign	0	NA	NA
GRIN2A	327	Pro	Leu	ATD	82	99	125	16	69	-112	NA	0.112	-0.411	-0.189	68	NA	0	NA	NA
GRIN2A	327	Pro	Arg	ATD	82	99	125	16	69	-112	NA	0.022	-0.331	-0.192	68	NA	0	NA	NA
GRIN2A	327	Pro	Gln	ATD	82	99	125	16	69	-112	NA	0.045	-0.22	-0.139	68	NA	0	NA	NA
GRIN2A	328	Glu	Gln	ATD	80	98	123	19	69	-108	0.1031	0.039	0.039	-0.051	42	benign	0	NA	0.878
GRIN2A	328	Glu	Lys	ATD	80	98	123	19	69	-108	0.0589	0.024	-0.032	-0.03	42	NA	0	NA	0.872
GRIN2A	328	Glu	Val	ATD	80	98	123	19	69	-108	0.1338	0.092	-0.388	-0.077	42	NA	0	NA	0.875
GRIN2A	328	Glu	Ala	ATD	80	98	123	19	69	-108	0.117	0.076	-0.015	-0.032	42	NA	0	NA	0.872
GRIN2A	328	Glu	Gly	ATD	80	98	123	19	69	-108	0.166	0.058	-0.234	0.057	42	NA	0	NA	0.887
GRIN2A	328	Glu	Asp	ATD	80	98	123	19	69	-108	0.1255	0.032	-0.211	0.014	42	NA	0	NA	0.882
GRIN2A	329	Val	Phe	ATD	77	95	119	20	67	-104	0.0588	-0.028	-0.273	-0.165	37	NA	0	NA	0.872
GRIN2A	329	Val	Leu	ATD	77	95	119	20	67	-104	0.0545	0.003	-0.109	-0.087	37	NA	0	NA	0.892
GRIN2A	329	Val	Ile	ATD	77	95	119	20	67	-104	0.0588	0.004	-0.133	-0.069	37	benign	0	NA	0.887
GRIN2A	329	Val	Ala	ATD	77	95	119	20	67	-104	0.0401	-0.013	0.248	0.071	37	NA	0	NA	0.848
GRIN2A	329	Val	Gly	ATD	77	95	119	20	67	-104	0.0613	-0.054	-0.161	0.24	37	NA	0	NA	0.892
GRIN2A	329	Val	Asp	ATD	77	95	119	20	67	-104	0.0466	-0.106	0.081	0.09	37	NA	0	NA	0.888
GRIN2A	330	Pro	Ser	ATD	78	97	118	23	70	-103	0.1312	0.006	0.366	-0.038	99	benign	0.002	NA	0.863
GRIN2A	330	Pro	Ala	ATD	78	97	118	23	70	-103	0.0649	0.033	0.174	-0.075	99	NA	0	NA	0.863
GRIN2A	330	Pro	Thr	ATD	78	97	118	23	70	-103	0.0684	0.01	0.283	-0.069	99	NA	0	NA	0.848
GRIN2A	330	Pro	Leu	ATD	78	97	118	23	70	-103	0.0625	0.078	-0.079	-0.171	99	benign	0	NA	0.887
GRIN2A	330	Pro	Arg	ATD	78	97	118	23	70	-103	0.0551	-0.015	0.103	-0.158	99	NA	0	NA	0.888
GRIN2A	330	Pro	Gln	ATD	78	97	118	23	70	-103	0.0964	-0.007	0.297	-0.096	99	benign	0.001	NA	0.853
GRIN2A	331	Met	Leu	ATD	75	94	117	25	67	-101	0.0427	0.025	-0.237	-0.042	27	NA	0	NA	0.887
GRIN2A	331	Met	Val	ATD	75	94	117	25	67	-101	0.0452	0.003	-0.222	0.008	27	NA	0	NA	0.887
GRIN2A	331	Met	Thr	ATD	75	94	117	25	67	-101	0.0421	-0.015	0.309	0.096	27	NA	0	NA	0.853
GRIN2A	331	Met	Arg	ATD	75	94	117	25	67	-101	0.0501	-0.113	0.261	0.023	27	NA	0	NA	0.848
GRIN2A	331	Met	Lys	ATD	75	94	117	25	67	-101	0.072	-0.056	0.372	0.097	27	NA	0	NA	0.863
GRIN2A	331	Met	Ile	ATD	75	94	117	25	67	-101	0.0587	0.017	-0.406	-0.035	27	NA	0	NA	0.87
GRIN2A	332	His	Tyr	ATD	72	91	113	26	65	-98	0.0888	0.007	-0.278	-0.294	27	NA	0	NA	0.872
GRIN2A	332	His	Asp	ATD	72	91	113	26	65	-98	0.0477	-0.044	0.065	0.178	27	NA	0	NA	0.888
GRIN2A	332	His	Asn	ATD	72	91	113	26	65	-98	0.0453	-0.023	0.125	0.12	27	NA	0	NA	0.883
GRIN2A	332	His	Leu	ATD	72	91	113	26	65	-98	0.07	0.076	-0.381	-0.267	27	NA	0	NA	0.87
GRIN2A	332	His	Pro	ATD	72	91	113	26	65	-98	0.0598	-0.01	-0.09	0.198	27	NA	0	NA	0.887
GRIN2A	332	His	Arg	ATD	72	91	113	26	65	-98	0.0474	-0.062	0.117	-0.04	27	NA	0	NA	0.888
GRIN2A	332	His	Gln	ATD	72	91	113	26	65	-98	0.0614	-0.033	0.322	0.02	27	NA	0	NA	0.858
GRIN2A	333	Thr	Ser	ATD	69	88	113	22	61	-100	0.062	0.001	0.066	0.124	44	benign	0	NA	0.888
GRIN2A	333	Thr	Pro	ATD	69	88	113	22	61	-100	0.1718	0.016	-0.632	0.158	44	NA	0	NA	0.804
GRIN2A	333	Thr	Ala	ATD	69	88	113	22	61	-100	0.0728	0.081	-0.029	-0.038	44	NA	0	NA	0.872
GRIN2A	333	Thr	Ile	ATD	69	88	113	22	61	-100	0.0873	0.074	-0.623	-0.301	44	NA	0	NA	0.804
GRIN2A	333	Thr	Asn	ATD	69	88	113	22	61	-100	0.0715	-0.022	-0.199	0.073	44	benign	0	NA	0.882
GRIN2A	334	Leu	Val	ATD	66	85	111	25	59	-99	0.133	-0.355	-0.419	0.09	19	NA	0	NA	0.87
GRIN2A	334	Leu	Met	ATD	66	85	111	25	59	-99	0.3054	-0.479	-0.331	0.164	19	NA	0	NA	0.8
GRIN2A	334	Leu	Ser	ATD	66	85	111	25	59	-99	0.3232	-0.504	-1.894	0.546	19	NA	0	NA	0.592
GRIN2A	334	Leu	Trp	ATD	66	85	111	25	59	-99	0.5437	-0.502	-1.641	0.002	19	NA	0	NA	0.596
GRIN2A	334	Leu	Phe	ATD	66	85	111	25	59	-99	0.1277	-0.434	-0.679	-0.062	19	NA	0	NA	0.784
GRIN2A	335	His	Tyr	ATD	63	83	108	21	57	-99	0.0704	0.031	0.069	-0.575	33	benign	0	NA	0.888
GRIN2A	335	His	Asp	ATD	63	83	108	21	57	-99	0.0922	0.038	-0.44	0.36	33	NA	0	NA	0.86
GRIN2A	335	His	Asn	ATD	63	83	108	21	57	-99	0.1792	0.006	-0.16	0.244	33	NA	0	NA	0.892
GRIN2A	335	His	Leu	ATD	63	83	108	21	57	-99	0.109	0.306	0.449	-0.539	33	NA	0	NA	0.866
GRIN2A	335	His	Pro	ATD	63	83	108	21	57	-99	0.3954	0.038	-0.403	0.343	33	NA	0	NA	0.804
GRIN2A	335	His	Arg	ATD	63	83	108	21	57	-99	0.1671	-0.078	0.124	-0.053	33	NA	0	NA	0.883
GRIN2A	335	His	Gln	ATD	63	83	108	21	57	-99	0.2344	0.003	0.141	0.048	33	NA	0.033	NA	0.843
GRIN2A	336	Pro	Ser	NA	63	83	106	27	58	-94	0.0481	-0.004	0.656	-0.009	54	benign	0.002	NA	0.866
GRIN2A	336	Pro	Ala	NA	63	83	106	27	58	-94	0.0689	0.048	0.29	-0.245	54	NA	0	NA	0.848
GRIN2A	336	Pro	Thr	NA	63	83	106	27	58	-94	0.0713	0.011	0.333	-0.183	54	benign	0.002	NA	0.863
GRIN2A	336	Pro	Leu	NA	63	83	106	27	58	-94	0.0723	0.04	-0.478	-0.604	54	benign	0.001	NA	0.855
GRIN2A	336	Pro	Arg	NA	63	83	106	27	58	-94	0.0195	-0.099	0.523	-0.226	54	NA	0	NA	0.866
GRIN2A	336	Pro	Gln	NA	63	83	106	27	58	-94	0.0319	-0.052	0.756	-0.212	54	NA	0	NA	0.866
GRIN2A	337	Phe	Leu	ATD	62	83	107	26	58	-95	0.0956	-0.036	-0.342	0.06	7	NA	0	NA	0.836
GRIN2A	337	Phe	Val	ATD	62	83	107	26	58	-95	0.1039	-0.048	-0.234	0.21	7	NA	0	NA	0.863
GRIN2A	337	Phe	Ile	ATD	62	83	107	26	58	-95	0.106	-0.04	-0.409	0.097	7	NA	0	NA	0.841
GRIN2A	337	Phe	Ser	ATD	62	83	107	26	58	-95	0.1254	-0.101	-0.016	0.944	7	NA	0	NA	0.848
GRIN2A	337	Phe	Cys	ATD	62	83	107	26	58	-95	0.2935	-0.085	-0.701	0.359	7	NA	0	NA	0.655
GRIN2A	337	Phe	Tyr	ATD	62	83	107	26	58	-95	0.0323	-0.156	0.28	0.02	7	NA	0	NA	0.818
GRIN2A	338	Met	Leu	ATD	60	80	106	22	55	-97	0.0708	0.353	0.079	-0.726	0	NA	0	NA	0.873
GRIN2A	338	Met	Val	ATD	60	80	106	22	55	-97	0.2155	-0.016	-0.368	-0.498	0	NA	0	NA	0.835
GRIN2A	338	Met	Thr	ATD	60	80	106	22	55	-97	0.341	-0.094	-1.181	0.466	0	NA	0	NA	0.621
GRIN2A	338	Met	Arg	ATD	60	80	106	22	55	-97	0.2187	-0.096	-1.684	0.417	0	NA	0	NA	0.623
GRIN2A	338	Met	Lys	ATD	60	80	106	22	55	-97	0.4287	-0.103	-1.756	0.691	0	NA	0	NA	0.569
GRIN2A	338	Met	Ile	ATD	60	80	106	22	55	-97	0.1361	0.201	-0.144	-0.627	0	NA	0	NA	0.882
GRIN2A	339	Val	Phe	ATD	58	78	102	25	53	-92	0.1066	-0.056	-0.303	-0.155	47	benign	0	NA	0.852
GRIN2A	339	Val	Leu	ATD	58	78	102	25	53	-92	0.047	0.081	0.009	-0.129	47	NA	0	NA	0.853
GRIN2A	339	Val	Ile	ATD	58	78	102	25	53	-92	0.0663	-0.04	-0.17	-0.093	47	NA	0	NA	0.867
GRIN2A	339	Val	Ala	ATD	58	78	102	25	53	-92	0.0848	-0.035	0.28	0.272	47	NA	0	NA	0.817
GRIN2A	339	Val	Gly	ATD	58	78	102	25	53	-92	0.1124	-0.07	-0.237	0.617	47	benign	0	NA	0.872
GRIN2A	339	Val	Asp	ATD	58	78	102	25	53	-92	0.1168	-0.078	-0.112	0.509	47	NA	0	NA	0.867
GRIN2A	340	Asn	Tyr	ATD	58	79	101	27	55	-89	0.7515	0.209	-1.19	-0.441	81	NA	0	NA	0.548
GRIN2A	340	Asn	His	ATD	58	79	101	27	55	-89	0.2899	0.191	-0.552	-0.122	81	NA	0	NA	0.745
GRIN2A	340	Asn	Asp	ATD	58	79	101	27	55	-89	0.3978	0.171	-0.443	0.04	81	NA	0	NA	0.774
GRIN2A	340	Asn	Ile	ATD	58	79	101	27	55	-89	0.4257	0.232	-1.417	-0.369	81	NA	0	NA	0.577
GRIN2A	340	Asn	Thr	ATD	58	79	101	27	55	-89	0.3003	0.197	-0.393	-0.079	81	NA	0	NA	0.78
GRIN2A	340	Asn	Ser	ATD	58	79	101	27	55	-89	0.1902	0.184	-0.114	0.074	81	benign	0	NA	0.847
GRIN2A	340	Asn	Lys	ATD	58	79	101	27	55	-89	0.3441	0.05	-0.131	-0.033	81	benign	0	NA	0.782
GRIN2A	341	Val	Phe	ATD	56	78	103	23	55	-92	0.3167	-0.262	-0.719	-0.189	1	NA	0	NA	0.657
GRIN2A	341	Val	Leu	ATD	56	78	103	23	55	-92	0.276	-0.21	-0.415	-0.17	1	NA	0	NA	0.775
GRIN2A	341	Val	Ile	ATD	56	78	103	23	55	-92	0.0777	-0.15	-0.171	-0.109	1	NA	0	NA	0.857
GRIN2A	341	Val	Ala	ATD	56	78	103	23	55	-92	0.1637	-0.274	-0.47	0.453	1	NA	0	NA	0.82
GRIN2A	341	Val	Gly	ATD	56	78	103	23	55	-92	0.4243	-0.292	-1.262	1.015	1	NA	0	NA	0.621
GRIN2A	341	Val	Asp	ATD	56	78	103	23	55	-92	0.4467	-0.297	-1.205	0.862	1	NA	0	NA	0.626
GRIN2A	342	Thr	Ser	ATD	55	78	101	24	56	-89	0.0981	-0.013	0.191	0.138	60	NA	0	NA	0.819
GRIN2A	342	Thr	Pro	ATD	55	78	101	24	56	-89	0.3216	0.011	-0.656	0.195	60	NA	0	NA	0.696
GRIN2A	342	Thr	Ala	ATD	55	78	101	24	56	-89	0.2692	0.043	-0.268	-0.031	60	NA	0	NA	0.789
GRIN2A	342	Thr	Ile	ATD	55	78	101	24	56	-89	0.2446	0.048	-1.072	-0.323	60	NA	0.033	NA	0.675
GRIN2A	342	Thr	Arg	ATD	55	78	101	24	56	-89	0.268	-0.069	-0.224	-0.148	60	NA	0	NA	0.804
GRIN2A	342	Thr	Lys	ATD	55	78	101	24	56	-89	0.1918	-0.068	-0.033	0.033	60	NA	0	NA	0.819
GRIN2A	343	Trp	Arg	ATD	54	78	104	18	56	-94	0.2713	-0.008	-0.833	0.444	21	benign	0.001	NA	0.671
GRIN2A	343	Trp	Gly	ATD	54	78	104	18	56	-94	0.3056	-0.001	-1.027	1.087	21	NA	0.039	NA	0.669
GRIN2A	343	Trp	Leu	ATD	54	78	104	18	56	-94	0.0848	0.078	0.108	0.038	21	benign	0	NA	0.855
GRIN2A	343	Trp	Ser	ATD	54	78	104	18	56	-94	0.419	-0.001	-0.678	0.897	21	NA	0	NA	0.707
GRIN2A	343	Trp	Cys	ATD	54	78	104	18	56	-94	0.4533	0.008	-0.879	0.248	21	NA	0	NA	0.69
GRIN2A	344	Asp	Tyr	ATD	52	76	103	21	56	-91	0.1428	0.09	-0.652	-0.307	41	NA	0	NA	0.771
GRIN2A	344	Asp	His	ATD	52	76	103	21	56	-91	0.0829	0.069	-0.203	-0.113	41	benign	0	NA	0.858
GRIN2A	344	Asp	Asn	ATD	52	76	103	21	56	-91	0.1177	0.024	0.038	-0.038	41	NA	0	NA	0.849
GRIN2A	344	Asp	Val	ATD	52	76	103	21	56	-91	0.2704	0.161	-0.617	-0.204	41	NA	0	NA	0.726
GRIN2A	344	Asp	Ala	ATD	52	76	103	21	56	-91	0.1187	0.125	-0.139	-0.089	41	NA	0	NA	0.863
GRIN2A	344	Asp	Gly	ATD	52	76	103	21	56	-91	0.0612	0.095	-0.594	0.052	41	NA	0	NA	0.811
GRIN2A	344	Asp	Glu	ATD	52	76	103	21	56	-91	0.0504	-0.049	0.247	-0.001	41	NA	0	NA	0.808
GRIN2A	345	Gly	Cys	ATD	51	74	100	23	53	-88	0.5344	0.083	-2.456	-0.302	85	NA	0.033	NA	0.561
GRIN2A	345	Gly	Arg	ATD	51	74	100	23	53	-88	0.1846	0.072	-2.158	-0.256	85	NA	0.033	NA	0.646
GRIN2A	345	Gly	Ser	ATD	51	74	100	23	53	-88	0.1294	0.066	-1.29	-0.066	85	NA	0.033	NA	0.672
GRIN2A	345	Gly	Val	ATD	51	74	100	23	53	-88	0.2163	0.093	-2.583	-0.319	85	NA	0.033	NA	0.631
GRIN2A	345	Gly	Ala	ATD	51	74	100	23	53	-88	0.1837	0.09	-1.44	-0.184	85	NA	0.033	NA	0.639
GRIN2A	345	Gly	Asp	ATD	51	74	100	23	53	-88	0.0771	0.046	-1.862	-0.069	85	NA	0.033	NA	0.644
GRIN2A	346	Lys	Gln	ATD	51	74	101	17	52	-91	0.1751	0.03	0.052	-0.059	47	NA	0	NA	0.864
GRIN2A	346	Lys	Glu	ATD	51	74	101	17	52	-91	0.1151	0.019	-0.118	0.073	47	NA	0	NA	0.873
GRIN2A	346	Lys	Ile	ATD	51	74	101	17	52	-91	0.2446	0.177	0.555	-0.388	47	NA	0	NA	0.826
GRIN2A	346	Lys	Thr	ATD	51	74	101	17	52	-91	0.1547	0.044	0.304	-0.043	47	NA	0	NA	0.843
GRIN2A	346	Lys	Arg	ATD	51	74	101	17	52	-91	0.0454	0.01	-0.053	-0.187	47	NA	0	NA	0.869
GRIN2A	346	Lys	Asn	ATD	51	74	101	17	52	-91	0.1228	0.033	-0.211	0.039	47	NA	0	NA	0.873
GRIN2A	347	Asp	Tyr	ATD	51	73	99	20	50	-89	0.2851	0.05	-0.357	-0.602	39	NA	0	NA	0.786
GRIN2A	347	Asp	His	ATD	51	73	99	20	50	-89	0.3463	0.021	-0.032	-0.221	39	NA	0	NA	0.779
GRIN2A	347	Asp	Asn	ATD	51	73	99	20	50	-89	0.1827	-0.003	0.121	-0.074	39	NA	0	NA	0.874
GRIN2A	347	Asp	Val	ATD	51	73	99	20	50	-89	0.3955	0.102	-0.346	-0.441	39	benign	0	NA	0.771
GRIN2A	347	Asp	Ala	ATD	51	73	99	20	50	-89	0.2772	0.085	0.105	-0.209	39	NA	0	NA	0.799
GRIN2A	347	Asp	Gly	ATD	51	73	99	20	50	-89	0.5747	0.057	-0.388	0.099	39	NA	0	NA	0.747
GRIN2A	347	Asp	Glu	ATD	51	73	99	20	50	-89	0.2287	-0.031	0.229	-0.061	39	benign	0.001	NA	0.818
GRIN2A	348	Leu	Val	ATD	53	75	103	17	51	-94	0.0938	0.239	0.407	0.151	8	NA	0	NA	0.827
GRIN2A	348	Leu	Ile	ATD	53	75	103	17	51	-94	0.0936	0.278	0.417	0.048	8	NA	0	NA	0.827
GRIN2A	348	Leu	Ser	ATD	53	75	103	17	51	-94	0.2018	-0.116	-0.98	0.842	8	NA	0.039	NA	0.71
GRIN2A	348	Leu	Phe	ATD	53	75	103	17	51	-94	0.0812	-0.047	-0.302	0.01	8	NA	0	NA	0.838
GRIN2A	349	Ser	Pro	ATD	55	75	102	20	50	-93	0.5669	0.03	-0.839	0.053	11	NA	0	NA	0.64
GRIN2A	349	Ser	Ala	ATD	55	75	102	20	50	-93	0.2403	0.073	-0.27	-0.304	11	NA	0	NA	0.819
GRIN2A	349	Ser	Thr	ATD	55	75	102	20	50	-93	0.2194	0.02	-0.24	-0.254	11	NA	0	NA	0.829
GRIN2A	349	Ser	Phe	ATD	55	75	102	20	50	-93	0.4554	0.056	-1.089	-0.889	11	NA	0.039	NA	0.641
GRIN2A	349	Ser	Cys	ATD	55	75	102	20	50	-93	0.7452	0.036	-1.131	-0.576	11	NA	0.039	NA	0.545
GRIN2A	349	Ser	Tyr	ATD	55	75	102	20	50	-93	0.627	0.018	-0.735	-0.936	11	NA	0	NA	0.601
GRIN2A	350	Phe	Leu	ATD	57	76	104	18	50	-96	0.6089	-0.39	-1.312	0.008	1	NA	0.006	NA	0.567
GRIN2A	350	Phe	Val	ATD	57	76	104	18	50	-96	0.6062	-0.528	-1.839	0.264	1	NA	0.006	NA	0.519
GRIN2A	350	Phe	Ile	ATD	57	76	104	18	50	-96	0.5329	-0.436	-1.566	0.052	1	NA	0.006	NA	0.569
GRIN2A	350	Phe	Ser	ATD	57	76	104	18	50	-96	0.6722	-0.558	-2.904	1.291	1	NA	0.006	NA	0.5
GRIN2A	350	Phe	Cys	ATD	57	76	104	18	50	-96	0.7004	-0.552	-2.783	0.464	1	NA	0.006	NA	0.495
GRIN2A	350	Phe	Tyr	ATD	57	76	104	18	50	-96	0.7363	-0.564	-1.145	-0.01	1	NA	0.006	NA	0.567
GRIN2A	351	Thr	Ser	ATD	54	72	101	23	46	-94	0.0624	-0.002	0.32	0.16	32	NA	0	NA	0.809
GRIN2A	351	Thr	Pro	ATD	54	72	101	23	46	-94	0.3744	0.012	-0.516	0.213	32	NA	0	NA	0.761
GRIN2A	351	Thr	Ala	ATD	54	72	101	23	46	-94	0.1671	0.023	-0.322	0.006	32	NA	0	NA	0.822
GRIN2A	351	Thr	Ile	ATD	54	72	101	23	46	-94	0.157	0.036	-1.006	-0.283	32	NA	0.033	NA	0.72
GRIN2A	351	Thr	Asn	ATD	54	72	101	23	46	-94	0.047	-0.171	0.747	0.06	32	NA	0	NA	0.822
GRIN2A	352	Glu	Gln	ATD	58	76	103	25	49	-95	0.1401	0.172	-0.171	-0.096	55	NA	0	NA	0.872
GRIN2A	352	Glu	Lys	ATD	58	76	103	25	49	-95	0.1266	0.138	-0.317	-0.084	55	NA	0	NA	0.837
GRIN2A	352	Glu	Val	ATD	58	76	103	25	49	-95	0.2087	0.241	-1.09	-0.149	55	NA	0	NA	0.675
GRIN2A	352	Glu	Ala	ATD	58	76	103	25	49	-95	0.1069	0.28	-0.386	-0.071	55	NA	0	NA	0.85
GRIN2A	352	Glu	Gly	ATD	58	76	103	25	49	-95	0.1433	0.218	-0.834	0.043	55	NA	0.013	NA	0.73
GRIN2A	352	Glu	Asp	ATD	58	76	103	25	49	-95	0.1327	0.123	-0.274	-0.022	55	NA	0	NA	0.857
GRIN2A	353	Glu	Gln	ATD	59	75	104	23	47	-98	0.0641	0.025	0.013	-0.083	37	NA	0	NA	0.858
GRIN2A	353	Glu	Lys	ATD	59	75	104	23	47	-98	0.0863	-0.024	-0.024	-0.062	37	benign	0	NA	0.858
GRIN2A	353	Glu	Val	ATD	59	75	104	23	47	-98	0.1299	0.116	-0.719	0.007	37	NA	0	NA	0.732
GRIN2A	353	Glu	Ala	ATD	59	75	104	23	47	-98	0.16	0.093	-0.272	0.005	37	NA	0	NA	0.862
GRIN2A	353	Glu	Gly	ATD	59	75	104	23	47	-98	0.0923	0.063	-0.458	0.11	37	NA	0	NA	0.835
GRIN2A	353	Glu	Asp	ATD	59	75	104	23	47	-98	0.0331	-0.035	0.032	-0.018	37	NA	0	NA	0.863
GRIN2A	354	Gly	Cys	ATD	59	76	106	20	49	-99	0.6028	0.083	-2.425	-0.616	5	NA	0.006	NA	0.526
GRIN2A	354	Gly	Arg	ATD	59	76	106	20	49	-99	0.442	0.002	-1.84	-0.485	5	NA	0.006	NA	0.579
GRIN2A	354	Gly	Ser	ATD	59	76	106	20	49	-99	0.4455	0.073	-1.3	-0.096	5	NA	0.006	NA	0.629
GRIN2A	354	Gly	Val	ATD	59	76	106	20	49	-99	0.6289	0.107	-2.516	-0.659	5	NA	0.006	NA	0.516
GRIN2A	354	Gly	Ala	ATD	59	76	106	20	49	-99	0.6951	0.083	-1.416	-0.337	5	benign	0.035	NA	0.52
GRIN2A	354	Gly	Asp	ATD	59	76	106	20	49	-99	0.7107	0.047	-1.722	-0.175	5	NA	0.006	NA	0.506
GRIN2A	355	Tyr	His	ATD	55	72	104	20	44	-98	0.321	0.005	0.348	0.679	16	NA	0	NA	0.734
GRIN2A	355	Tyr	Asp	ATD	55	72	104	20	44	-98	0.2257	-0.245	0.966	1.066	16	NA	0.067	NA	0.792
GRIN2A	355	Tyr	Asn	ATD	55	72	104	20	44	-98	0.2706	-0.039	0.648	0.961	16	NA	0	NA	0.767
GRIN2A	355	Tyr	Phe	ATD	55	72	104	20	44	-98	0.1546	0.052	-0.181	0.145	16	benign	0	NA	0.859
GRIN2A	355	Tyr	Ser	ATD	55	72	104	20	44	-98	0.1801	0.01	0.529	1.11	16	NA	0	NA	0.822
GRIN2A	355	Tyr	Cys	ATD	55	72	104	20	44	-98	0.6264	0.023	-0.423	0.437	16	NA	0	NA	0.722
GRIN2A	356	Gln	Glu	ATD	52	71	102	14	45	-96	0.2146	0	-0.184	0.212	1	NA	0.003	NA	0.828
GRIN2A	356	Gln	Lys	ATD	52	71	102	14	45	-96	0.1906	0.006	0.132	0.148	1	NA	0.003	NA	0.809
GRIN2A	356	Gln	Leu	ATD	52	71	102	14	45	-96	0.0381	0.159	-0.69	-0.706	1	NA	0.003	NA	0.736
GRIN2A	356	Gln	Pro	ATD	52	71	102	14	45	-96	0.1108	0.033	-0.781	0.415	1	NA	0.003	NA	0.726
GRIN2A	356	Gln	Arg	ATD	52	71	102	14	45	-96	0.0891	-0.495	0.611	-0.158	1	NA	0.003	NA	0.831
GRIN2A	356	Gln	His	ATD	52	71	102	14	45	-96	0.1492	0.033	-0.352	-0.086	1	benign	0	NA	0.841
GRIN2A	357	Val	Leu	ATD	50	69	99	20	44	-92	0.0927	0.026	-0.149	-0.158	30	NA	0.003	NA	0.883
GRIN2A	357	Val	Met	ATD	50	69	99	20	44	-92	0.1043	-0.112	-0.019	-0.041	30	benign	0	NA	0.864
GRIN2A	357	Val	Ala	ATD	50	69	99	20	44	-92	0.1054	-0.08	-0.034	0.188	30	NA	0.003	NA	0.864
GRIN2A	357	Val	Gly	ATD	50	69	99	20	44	-92	0.2662	-0.124	-0.768	0.506	30	NA	0.003	NA	0.701
GRIN2A	357	Val	Glu	ATD	50	69	99	20	44	-92	0.1344	-0.167	-0.339	0.282	30	NA	0.003	NA	0.856
GRIN2A	358	His	Tyr	ATD	47	68	96	16	45	-91	0.1089	0.025	-0.402	-0.318	27	NA	0.003	NA	0.853
GRIN2A	358	His	Asp	ATD	47	68	96	16	45	-91	0.0691	-0.052	0.118	0.162	27	benign	0.033	NA	0.881
GRIN2A	358	His	Asn	ATD	47	68	96	16	45	-91	0.0491	-0.115	0.359	0.144	27	NA	0	NA	0.865
GRIN2A	358	His	Leu	ATD	47	68	96	16	45	-91	0.1255	0.081	-0.542	-0.162	27	benign	0.001	NA	0.823
GRIN2A	358	His	Pro	ATD	47	68	96	16	45	-91	0.1773	0.013	-0.28	0.265	27	NA	0.003	NA	0.875
GRIN2A	358	His	Arg	ATD	47	68	96	16	45	-91	0.0865	-0.01	-0.097	-0.059	27	NA	0.003	NA	0.88
GRIN2A	358	His	Gln	ATD	47	68	96	16	45	-91	0.0955	-0.024	0.172	0.032	27	benign	0.034	NA	0.87
GRIN2A	359	Pro	Ser	ATD	47	67	101	15	42	-95	0.168	0.034	0.194	-0.017	4	NA	0	NA	0.865
GRIN2A	359	Pro	Ala	ATD	47	67	101	15	42	-95	0.3059	0.118	0.2	-0.323	4	NA	0	NA	0.785
GRIN2A	359	Pro	Thr	ATD	47	67	101	15	42	-95	0.3351	0.051	0.081	-0.236	4	NA	0	NA	0.801
GRIN2A	359	Pro	Leu	ATD	47	67	101	15	42	-95	0.5013	0.11	-0.272	-0.831	4	NA	0	NA	0.785
GRIN2A	359	Pro	Arg	ATD	47	67	101	15	42	-95	0.5757	0.043	-0.35	-0.427	4	NA	0	NA	0.746
GRIN2A	359	Pro	His	ATD	47	67	101	15	42	-95	0.6089	0.048	-0.235	-0.349	4	NA	0	NA	0.766
GRIN2A	360	Arg	Trp	ATD	45	65	101	11	41	-96	0.1703	0.062	-0.726	-0.309	36	NA	0	NA	0.738
GRIN2A	360	Arg	Gly	ATD	45	65	101	11	41	-96	0.1577	0.056	-0.137	0.508	36	NA	0	NA	0.885
GRIN2A	360	Arg	Met	ATD	45	65	101	11	41	-96	0.1226	0.071	-0.104	-0.068	36	NA	0	NA	0.885
GRIN2A	360	Arg	Thr	ATD	45	65	101	11	41	-96	0.0697	0.041	0.387	0.2	36	NA	0	NA	0.865
GRIN2A	360	Arg	Lys	ATD	45	65	101	11	41	-96	0.0521	0.008	0.172	0.218	36	NA	0	NA	0.87
GRIN2A	360	Arg	Ser	ATD	45	65	101	11	41	-96	0.0407	0.031	0.497	0.397	36	NA	0	NA	0.868
GRIN2A	361	Leu	Val	ATD	44	63	100	13	38	-96	0.1792	-0.148	-0.225	0.214	1	NA	0	NA	0.89
GRIN2A	361	Leu	Met	ATD	44	63	100	13	38	-96	0.0927	-0.22	-0.057	0.345	1	NA	0	NA	0.876
GRIN2A	361	Leu	Pro	ATD	44	63	100	13	38	-96	0.3928	-0.237	-1.176	1.226	1	NA	0.039	NA	0.652
GRIN2A	361	Leu	Arg	ATD	44	63	100	13	38	-96	0.6388	-0.259	-0.918	0.569	1	NA	0.006	NA	0.607
GRIN2A	361	Leu	Gln	ATD	44	63	100	13	38	-96	0.6449	-0.249	-0.824	0.771	1	NA	0	NA	0.618
GRIN2A	362	Val	Leu	ATD	43	62	102	12	37	-97	0.2097	-0.046	-0.117	-0.18	3	NA	0	NA	0.85
GRIN2A	362	Val	Met	ATD	43	62	102	12	37	-97	0.5153	-0.083	0.049	0.2	3	NA	0	NA	0.777
GRIN2A	362	Val	Ala	ATD	43	62	102	12	37	-97	0.1569	-0.074	0.169	0.501	3	NA	0.002	NA	0.865
GRIN2A	362	Val	Gly	ATD	43	62	102	12	37	-97	0.3694	-0.09	-0.26	1.011	3	NA	0	NA	0.785
GRIN2A	362	Val	Glu	ATD	43	62	102	12	37	-97	0.117	-0.197	0.526	0.781	3	NA	0.001	NA	0.858
GRIN2A	363	Val	Leu	ATD	39	58	98	14	33	-96	0.1502	-0.136	-0.341	-0.198	1	NA	0.001	NA	0.893
GRIN2A	363	Val	Met	ATD	39	58	98	14	33	-96	0.6899	-0.265	-0.36	0.309	1	NA	0.001	NA	0.768
GRIN2A	363	Val	Ala	ATD	39	58	98	14	33	-96	0.7215	-0.269	-0.996	0.659	1	NA	0.04	NA	0.623
GRIN2A	363	Val	Gly	ATD	39	58	98	14	33	-96	0.5619	-0.275	-1.948	1.36	1	NA	0.04	NA	0.516
GRIN2A	363	Val	Glu	ATD	39	58	98	14	33	-96	0.7474	-0.34	-1.466	1.096	1	NA	0.04	NA	0.47
GRIN2A	364	Ile	Phe	ATD	41	58	102	12	32	-99	0.4089	-0.202	-0.313	-0.042	0	NA	0.001	NA	0.785
GRIN2A	364	Ile	Leu	ATD	41	58	102	12	32	-99	0.2267	-0.104	-0.114	-0.039	0	NA	0.001	NA	0.86
GRIN2A	364	Ile	Val	ATD	41	58	102	12	32	-99	0.1108	-0.059	-0.032	0.147	0	NA	0.001	NA	0.871
GRIN2A	364	Ile	Thr	ATD	41	58	102	12	32	-99	0.2222	-0.255	-0.601	0.959	0	NA	0.001	NA	0.813
GRIN2A	364	Ile	Ser	ATD	41	58	102	12	32	-99	0.3318	-0.257	-0.928	1.323	0	NA	0.007	NA	0.671
GRIN2A	364	Ile	Asn	ATD	41	58	102	12	32	-99	0.4981	-0.283	-1.142	1.227	0	NA	0.04	NA	0.652
GRIN2A	364	Ile	Met	ATD	41	58	102	12	32	-99	0.1263	-0.218	-0.033	0.496	0	NA	0.001	NA	0.871
GRIN2A	365	Val	Leu	ATD	38	55	101	16	29	-99	0.0961	-0.076	-0.245	-0.162	0	NA	0.001	NA	0.935
GRIN2A	365	Val	Met	ATD	38	55	101	16	29	-99	0.1953	-0.11	0.074	0.253	0	NA	0.001	NA	0.911
GRIN2A	365	Val	Ala	ATD	38	55	101	16	29	-99	0.0585	-0.107	0.115	0.56	0	benign	0.004	NA	0.926
GRIN2A	365	Val	Gly	ATD	38	55	101	16	29	-99	0.1638	-0.125	-0.306	1.097	0	NA	0.001	NA	0.915
GRIN2A	365	Val	Glu	ATD	38	55	101	16	29	-99	0.1083	-0.216	0.312	0.884	0	NA	0.003	NA	0.9
GRIN2A	366	Leu	Val	ATD	39	56	104	17	29	-103	0.1814	0.036	0.044	0.172	0	NA	0.001	NA	0.911
GRIN2A	366	Leu	Met	ATD	39	56	104	17	29	-103	0.3276	-0.161	0.029	0.22	0	NA	0.001	NA	0.82
GRIN2A	366	Leu	Pro	ATD	39	56	104	17	29	-103	0.6346	-0.187	-0.991	0.917	0	NA	0.075	NA	0.631
GRIN2A	366	Leu	Arg	ATD	39	56	104	17	29	-103	0.4754	-0.209	-0.74	0.364	0	NA	0.002	NA	0.738
GRIN2A	366	Leu	Gln	ATD	39	56	104	17	29	-103	0.5312	-0.203	-0.583	0.527	0	NA	0.002	NA	0.816
GRIN2A	367	Asn	Tyr	ATD	37	56	103	18	30	-101	0.3442	0.068	-0.329	-0.553	23	NA	0.001	NA	0.828
GRIN2A	367	Asn	His	ATD	37	56	103	18	30	-101	0.2503	0.054	-0.162	-0.134	23	NA	0.001	NA	0.905
GRIN2A	367	Asn	Asp	ATD	37	56	103	18	30	-101	0.1066	0.046	-0.227	0.057	23	NA	0.001	NA	0.935
GRIN2A	367	Asn	Ile	ATD	37	56	103	18	30	-101	0.2082	0.15	-0.211	-0.333	23	NA	0.001	NA	0.91
GRIN2A	367	Asn	Thr	ATD	37	56	103	18	30	-101	0.1292	0.064	0.072	-0.034	23	NA	0.001	NA	0.926
GRIN2A	367	Asn	Ser	ATD	37	56	103	18	30	-101	0.1537	0.065	0.068	0.123	23	NA	0.001	NA	0.936
GRIN2A	367	Asn	Lys	ATD	37	56	103	18	30	-101	0.165	-0.016	0.131	-0.037	23	benign	0.004	NA	0.921
GRIN2A	368	Lys	Gln	ATD	37	54	104	21	29	-102	0.1081	0.056	-0.03	-0.029	34	NA	0.001	NA	0.905
GRIN2A	368	Lys	Glu	ATD	37	54	104	21	29	-102	0.1598	0.056	-0.11	0.042	34	NA	0.001	NA	0.935
GRIN2A	368	Lys	Ile	ATD	37	54	104	21	29	-102	0.1724	0.173	-0.518	-0.16	34	NA	0.002	NA	0.893
GRIN2A	368	Lys	Thr	ATD	37	54	104	21	29	-102	0.1165	0.095	-0.121	0.008	34	NA	0.001	NA	0.925
GRIN2A	368	Lys	Arg	ATD	37	54	104	21	29	-102	0.059	0.043	-0.163	-0.105	34	NA	0.001	NA	0.93
GRIN2A	368	Lys	Asn	ATD	37	54	104	21	29	-102	0.1241	0.031	-0.062	0.033	34	NA	0.001	NA	0.915
GRIN2A	369	Asp	Tyr	ATD	40	57	107	19	32	-105	0.2842	0.089	-0.777	-0.185	50	NA	0.012	NA	0.707
GRIN2A	369	Asp	His	ATD	40	57	107	19	32	-105	0.094	0.082	-0.332	-0.049	50	NA	0.001	NA	0.893
GRIN2A	369	Asp	Asn	ATD	40	57	107	19	32	-105	0.1301	0.014	0.091	-0.008	50	NA	0.001	NA	0.921
GRIN2A	369	Asp	Val	ATD	40	57	107	19	32	-105	0.1305	0.128	-0.756	-0.063	50	NA	0.012	NA	0.778
GRIN2A	369	Asp	Ala	ATD	40	57	107	19	32	-105	0.1418	0.105	-0.117	-0.017	50	NA	0.001	NA	0.93
GRIN2A	369	Asp	Gly	ATD	40	57	107	19	32	-105	0.0888	0.066	0.188	0.084	50	NA	0.003	NA	0.9
GRIN2A	369	Asp	Glu	ATD	40	57	107	19	32	-105	0.0747	0.021	-0.063	-0.013	50	benign	0	NA	0.91
GRIN2A	370	Arg	Trp	ATD	43	58	109	17	26	-107	0.5461	0.085	-0.846	-0.335	33	benign	0.015	NA	0.684
GRIN2A	370	Arg	Gly	ATD	43	58	109	17	26	-107	0.2531	0.072	-0.15	0.59	33	NA	0.001	NA	0.838
GRIN2A	370	Arg	Leu	ATD	43	58	109	17	26	-107	0.2336	0.112	-0.694	-0.263	33	NA	0.001	NA	0.711
GRIN2A	370	Arg	Pro	ATD	43	58	109	17	26	-107	0.3478	0.073	-0.436	0.518	33	NA	0.001	NA	0.777
GRIN2A	370	Arg	Gln	ATD	43	58	109	17	26	-107	0.4129	0.026	0.142	0.16	33	NA	0.103	NA	0.79
GRIN2A	371	Glu	Gln	ATD	42	61	107	15	33	-104	0.0586	0.021	0.034	-0.088	26	NA	0.001	NA	0.866
GRIN2A	371	Glu	Lys	ATD	42	61	107	15	33	-104	0.0673	0.005	0.056	-0.04	26	NA	0.001	NA	0.866
GRIN2A	371	Glu	Val	ATD	42	61	107	15	33	-104	0.0628	0.097	-0.496	-0.288	26	NA	0.001	NA	0.833
GRIN2A	371	Glu	Ala	ATD	42	61	107	15	33	-104	0.084	0.079	0.056	-0.082	26	NA	0.001	NA	0.866
GRIN2A	371	Glu	Gly	ATD	42	61	107	15	33	-104	0.0463	0.039	0.207	0.175	26	NA	0.003	NA	0.85
GRIN2A	371	Glu	Asp	ATD	42	61	107	15	33	-104	0.0991	0.021	-0.108	0.07	26	NA	0.001	NA	0.88
GRIN2A	372	Trp	Arg	ATD	43	60	106	12	31	-104	0.7319	-0.008	-0.616	0.517	9	NA	0.001	NA	0.653
GRIN2A	372	Trp	Gly	ATD	43	60	106	12	31	-104	0.397	0.025	-0.921	1.179	9	NA	0.018	NA	0.695
GRIN2A	372	Trp	Leu	ATD	43	60	106	12	31	-104	0.3312	0.153	-0.234	-0.051	9	NA	0.001	NA	0.795
GRIN2A	372	Trp	Ser	ATD	43	60	106	12	31	-104	0.6183	0.021	-0.566	1.008	9	NA	0.001	NA	0.72
GRIN2A	372	Trp	Cys	ATD	43	60	106	12	31	-104	0.7453	0.03	-0.831	0.256	9	NA	0.012	NA	0.595
GRIN2A	373	Glu	Gln	ATD	37	57	101	14	34	-99	0.3874	0.014	0.168	-0.13	29	NA	0.035	NA	0.851
GRIN2A	373	Glu	Lys	ATD	37	57	101	14	34	-99	0.1839	-0.07	0.283	-0.05	29	NA	0.035	NA	0.895
GRIN2A	373	Glu	Val	ATD	37	57	101	14	34	-99	0.3115	0.263	-0.081	-0.496	29	NA	0	NA	0.855
GRIN2A	373	Glu	Ala	ATD	37	57	101	14	34	-99	0.3034	0.086	-0.082	-0.154	29	NA	0	NA	0.855
GRIN2A	373	Glu	Gly	ATD	37	57	101	14	34	-99	0.7372	0.068	-0.645	0.229	29	NA	0	NA	0.708
GRIN2A	373	Glu	Asp	ATD	37	57	101	14	34	-99	0.2345	0.049	-0.373	0.121	29	NA	0	NA	0.888
GRIN2A	374	Lys	Gln	NA	38	59	100	12	37	-96	0.1109	0.169	-0.146	-0.07	38	NA	0	NA	0.896
GRIN2A	374	Lys	Glu	NA	38	59	100	12	37	-96	0.0881	0.12	-0.23	0.104	38	NA	0	NA	0.896
GRIN2A	374	Lys	Met	NA	38	59	100	12	37	-96	0.1101	0.218	-0.619	-0.358	38	NA	0	NA	0.799
GRIN2A	374	Lys	Thr	NA	38	59	100	12	37	-96	0.1212	0.196	-0.32	-0.044	38	NA	0	NA	0.865
GRIN2A	374	Lys	Arg	NA	38	59	100	12	37	-96	0.0986	0.097	-0.202	-0.22	38	NA	0	NA	0.891
GRIN2A	374	Lys	Asn	NA	38	59	100	12	37	-96	0.1338	0.183	-0.451	0.097	38	NA	0	NA	0.865
GRIN2A	375	Val	Leu	NA	36	56	96	16	33	-94	0.2829	-0.358	-0.583	-0.142	1	NA	0.004	NA	0.812
GRIN2A	375	Val	Met	NA	36	56	96	16	33	-94	0.4014	-0.475	-0.621	0.067	1	benign	0.003	NA	0.792
GRIN2A	375	Val	Ala	NA	36	56	96	16	33	-94	0.7061	-0.469	-1.202	0.316	1	NA	0.043	NA	0.579
GRIN2A	375	Val	Gly	NA	36	56	96	16	33	-94	0.7846	-0.484	-2.321	0.703	1	NA	0.042	NA	0.452
GRIN2A	375	Val	Glu	NA	36	56	96	16	33	-94	0.6794	-0.487	-2.047	0.446	1	NA	0.043	NA	0.471
GRIN2A	376	Gly	Cys	ATD	38	58	97	16	36	-93	0.7093	0.087	-2.504	-0.629	10	NA	0.039	NA	0.467
GRIN2A	376	Gly	Arg	ATD	38	58	97	16	36	-93	0.7274	0.068	-2.217	-0.459	10	NA	0.039	NA	0.462
GRIN2A	376	Gly	Ser	ATD	38	58	97	16	36	-93	0.729	0.077	-1.42	-0.092	10	NA	0.039	NA	0.471
GRIN2A	376	Gly	Val	ATD	38	58	97	16	36	-93	0.7651	0.094	-2.648	-0.832	10	NA	0.039	NA	0.458
GRIN2A	376	Gly	Ala	ATD	38	58	97	16	36	-93	0.3698	0.134	-1.394	-0.399	10	NA	0.039	NA	0.587
GRIN2A	376	Gly	Asp	ATD	38	58	97	16	36	-93	0.739	0.019	-1.886	-0.029	10	NA	0.039	NA	0.475
GRIN2A	377	Lys	Gln	ATD	39	60	96	15	38	-92	0.0998	0.017	0.085	-0.076	20	NA	0.003	NA	0.908
GRIN2A	377	Lys	Glu	ATD	39	60	96	15	38	-92	0.1079	-0.004	-0.016	0.109	20	NA	0.003	NA	0.887
GRIN2A	377	Lys	Met	ATD	39	60	96	15	38	-92	0.1491	0.068	0.057	-0.367	20	NA	0.003	NA	0.903
GRIN2A	377	Lys	Thr	ATD	39	60	96	15	38	-92	0.0825	0.034	0.309	-0.037	20	NA	0.001	NA	0.882
GRIN2A	377	Lys	Arg	ATD	39	60	96	15	38	-92	0.0625	-0.001	-0.083	-0.257	20	NA	0.003	NA	0.906
GRIN2A	377	Lys	Asn	ATD	39	60	96	15	38	-92	0.0633	0.013	-0.011	0.085	20	NA	0.003	NA	0.887
GRIN2A	378	Trp	Arg	ATD	41	60	94	16	36	-91	0.4604	0.164	-3.976	0.417	16	NA	0.106	NA	0.536
GRIN2A	378	Trp	Gly	ATD	41	60	94	16	36	-91	0.5441	0.163	-4.121	1.177	16	NA	0.106	NA	0.525
GRIN2A	378	Trp	Leu	ATD	41	60	94	16	36	-91	0.3577	0.19	-3.293	0.215	16	NA	0.106	NA	0.546
GRIN2A	378	Trp	Ser	ATD	41	60	94	16	36	-91	0.578	0.162	-3.917	0.932	16	NA	0.106	NA	0.49
GRIN2A	378	Trp	Cys	ATD	41	60	94	16	36	-91	0.4363	0.171	-3.75	0.294	16	NA	0.106	NA	0.551
GRIN2A	379	Glu	Gln	ATD	40	62	94	19	40	-88	0.2588	0.018	-0.029	-0.103	19	NA	0.003	NA	0.852
GRIN2A	379	Glu	Lys	ATD	40	62	94	19	40	-88	0.1687	0.003	-0.096	-0.063	19	NA	0.003	NA	0.911
GRIN2A	379	Glu	Val	ATD	40	62	94	19	40	-88	0.3048	0.071	-0.561	-0.274	19	NA	0.036	NA	0.777
GRIN2A	379	Glu	Ala	ATD	40	62	94	19	40	-88	0.2909	0.049	-0.191	-0.096	19	NA	0.003	NA	0.831
GRIN2A	379	Glu	Gly	ATD	40	62	94	19	40	-88	0.1787	0.041	-0.526	0.12	19	NA	0.036	NA	0.86
GRIN2A	379	Glu	Asp	ATD	40	62	94	19	40	-88	0.0893	-0.108	0.15	0.037	19	NA	0.004	NA	0.898
GRIN2A	380	Asn	Tyr	ATD	42	64	92	21	42	-86	0.187	0.076	-0.589	-0.269	76	NA	0.067	NA	0.832
GRIN2A	380	Asn	His	ATD	42	64	92	21	42	-86	0.0892	0.065	-0.253	-0.059	76	NA	0.033	NA	0.875
GRIN2A	380	Asn	Asp	ATD	42	64	92	21	42	-86	0.0986	0.039	-0.144	0.023	76	NA	0.033	NA	0.885
GRIN2A	380	Asn	Ile	ATD	42	64	92	21	42	-86	0.2161	0.12	-0.719	-0.136	76	NA	0.067	NA	0.71
GRIN2A	380	Asn	Thr	ATD	42	64	92	21	42	-86	0.114	0.072	0.04	-0.011	76	NA	0.033	NA	0.871
GRIN2A	380	Asn	Ser	ATD	42	64	92	21	42	-86	0.1024	0.054	0.273	0.041	76	NA	0.035	NA	0.845
GRIN2A	380	Asn	Lys	ATD	42	64	92	21	42	-86	0.1401	0.041	-0.057	-0.037	76	NA	0.033	NA	0.886
GRIN2A	381	His	Tyr	ATD	40	60	91	23	37	-86	0.1068	0.022	-0.4	-0.305	76	benign	0.003	NA	0.87
GRIN2A	381	His	Asp	ATD	40	60	91	23	37	-86	0.0531	-0.042	0.115	0.151	76	NA	0	NA	0.908
GRIN2A	381	His	Asn	ATD	40	60	91	23	37	-86	0.0741	-0.024	0.219	0.1	76	NA	0.001	NA	0.882
GRIN2A	381	His	Leu	ATD	40	60	91	23	37	-86	0.0627	0.062	-0.577	-0.185	76	NA	0.033	NA	0.844
GRIN2A	381	His	Pro	ATD	40	60	91	23	37	-86	0.0984	0.022	-0.317	0.202	76	NA	0	NA	0.876
GRIN2A	381	His	Arg	ATD	40	60	91	23	37	-86	0.0624	-0.027	0.057	-0.09	76	NA	0	NA	0.893
GRIN2A	381	His	Gln	ATD	40	60	91	23	37	-86	0.0465	-0.017	0.294	0.022	76	NA	0.001	NA	0.882
GRIN2A	382	Thr	Ser	ATD	38	58	90	21	36	-86	0.062	-0.011	0.171	0.091	35	NA	0.001	NA	0.905
GRIN2A	382	Thr	Pro	ATD	38	58	90	21	36	-86	0.1171	0.014	-0.589	0.135	35	NA	0	NA	0.863
GRIN2A	382	Thr	Ala	ATD	38	58	90	21	36	-86	0.1103	0.03	-0.15	-0.024	35	NA	0	NA	0.92
GRIN2A	382	Thr	Met	ATD	38	58	90	21	36	-86	0.1593	0.025	-0.509	-0.15	35	benign	0.003	NA	0.878
GRIN2A	382	Thr	Arg	ATD	38	58	90	21	36	-86	0.0832	-0.053	-0.191	-0.151	35	benign	0	NA	0.915
GRIN2A	382	Thr	Lys	ATD	38	58	90	21	36	-86	0.0865	-0.063	-0.02	-0.007	35	NA	0	NA	0.896
GRIN2A	383	Leu	Val	ATD	37	55	92	20	32	-88	0.1736	-0.145	-0.188	0.176	1	NA	0.004	NA	0.935
GRIN2A	383	Leu	Met	ATD	37	55	92	20	32	-88	0.3518	-0.175	0.011	0.29	1	NA	0.004	NA	0.825
GRIN2A	383	Leu	Pro	ATD	37	55	92	20	32	-88	0.6311	-0.189	-0.452	1.031	1	NA	0.004	NA	0.79
GRIN2A	383	Leu	Arg	ATD	37	55	92	20	32	-88	0.6228	-0.218	-0.237	0.431	1	NA	0.004	NA	0.81
GRIN2A	383	Leu	Gln	ATD	37	55	92	20	32	-88	0.708	-0.193	-0.217	0.59	1	NA	0.004	NA	0.8
GRIN2A	384	Ser	Cys	ATD	35	56	92	21	36	-87	0.2845	0.022	-0.633	-0.414	48	NA	0	NA	0.767
GRIN2A	384	Ser	Arg	ATD	35	56	92	21	36	-87	0.0536	-0.036	-0.212	-0.302	48	benign	0	NA	0.93
GRIN2A	384	Ser	Gly	ATD	35	56	92	21	36	-87	0.2606	0.018	-0.499	0.131	48	NA	0	NA	0.858
GRIN2A	384	Ser	Ile	ATD	35	56	92	21	36	-87	0.164	0.081	-0.357	-0.489	48	NA	0	NA	0.908
GRIN2A	384	Ser	Thr	ATD	35	56	92	21	36	-87	0.0761	0.011	-0.021	-0.142	48	benign	0	NA	0.905
GRIN2A	384	Ser	Asn	ATD	35	56	92	21	36	-87	0.1219	-0.048	-0.116	-0.066	48	NA	0	NA	0.925
GRIN2A	385	Leu	Val	ATD	32	52	92	21	30	-88	0.1623	-0.148	-0.133	0.142	21	NA	0.001	NA	0.93
GRIN2A	385	Leu	Met	ATD	32	52	92	21	30	-88	0.0754	-0.201	0.002	0.277	21	NA	0.001	NA	0.905
GRIN2A	385	Leu	Pro	ATD	32	52	92	21	30	-88	0.2992	-0.24	-0.951	0.794	21	NA	0.114	NA	0.695
GRIN2A	385	Leu	Arg	ATD	32	52	92	21	30	-88	0.5136	-0.272	-0.731	0.427	21	NA	0.034	NA	0.748
GRIN2A	385	Leu	Gln	ATD	32	52	92	21	30	-88	0.6869	-0.246	-0.666	0.551	21	NA	0.034	NA	0.702
GRIN2A	386	Arg	Trp	ATD	30	53	93	19	34	-90	0.2855	0.103	-0.831	-0.273	55	NA	0.003	NA	0.713
GRIN2A	386	Arg	Gly	ATD	30	53	93	19	34	-90	0.1059	0.096	-0.287	0.331	55	NA	0.003	NA	0.915
GRIN2A	386	Arg	Met	ATD	30	53	93	19	34	-90	0.1536	0.109	-0.313	-0.118	55	NA	0.003	NA	0.915
GRIN2A	386	Arg	Thr	ATD	30	53	93	19	34	-90	0.2183	0.089	0.036	0.101	55	NA	0.003	NA	0.891
GRIN2A	386	Arg	Lys	ATD	30	53	93	19	34	-90	0.0687	0.022	0.106	0.159	55	NA	0.036	NA	0.926
GRIN2A	386	Arg	Ser	ATD	30	53	93	19	34	-90	0.1253	0.089	0.129	0.237	55	NA	0.036	NA	0.916
GRIN2A	387	His	Tyr	ATD	29	50	91	22	30	-90	0.0275	0.013	-0.301	-0.478	27	NA	0.001	NA	0.911
GRIN2A	387	His	Asp	ATD	29	50	91	22	30	-90	0.062	-0.026	0.061	0.299	27	benign	0.004	NA	0.907
GRIN2A	387	His	Asn	ATD	29	50	91	22	30	-90	0.0655	-0.051	0.2	0.191	27	NA	0.003	NA	0.896
GRIN2A	387	His	Leu	ATD	29	50	91	22	30	-90	0.1212	0.069	-0.355	-0.488	27	NA	0.001	NA	0.899
GRIN2A	387	His	Pro	ATD	29	50	91	22	30	-90	0.103	-0.01	-0.064	0.25	27	NA	0.001	NA	0.912
GRIN2A	387	His	Arg	ATD	29	50	91	22	30	-90	0.0934	-0.057	0.115	-0.053	27	NA	0.001	NA	0.922
GRIN2A	387	His	Gln	ATD	29	50	91	22	30	-90	0.0939	-0.019	0.247	0.048	27	NA	0.003	NA	0.886
GRIN2A	388	Ala	Ser	ATD	26	47	88	26	27	-85	0.0697	-0.023	-0.064	0.155	28	NA	0.001	NA	0.898
GRIN2A	388	Ala	Pro	ATD	26	47	88	26	27	-85	0.0304	-0.037	-0.288	0.2	28	NA	0.001	NA	0.9
GRIN2A	388	Ala	Thr	ATD	26	47	88	26	27	-85	0.0844	-0.024	0.115	0.01	28	benign	0.003	NA	0.915
GRIN2A	388	Ala	Val	ATD	26	47	88	26	27	-85	0.0519	0.099	0.272	-0.171	28	NA	0.003	NA	0.879
GRIN2A	388	Ala	Gly	ATD	26	47	88	26	27	-85	0.0606	-0.017	-0.539	0.241	28	NA	0.002	NA	0.859
GRIN2A	388	Ala	Asp	ATD	26	47	88	26	27	-85	0.114	-0.056	-0.313	0.114	28	NA	0.001	NA	0.89
GRIN2A	389	Val	Leu	ATD	25	45	88	27	27	-86	0.1476	0.033	-0.057	-0.067	29	NA	0.034	NA	0.884
GRIN2A	389	Val	Met	ATD	25	45	88	27	27	-86	0.2933	-0.085	0.018	0.085	29	benign	0.003	NA	0.789
GRIN2A	389	Val	Ala	ATD	25	45	88	27	27	-86	0.128	-0.082	-0.19	0.177	29	NA	0.034	NA	0.884
GRIN2A	389	Val	Gly	ATD	25	45	88	27	27	-86	0.2335	-0.094	-0.687	0.349	29	NA	0.035	NA	0.745
GRIN2A	389	Val	Glu	ATD	25	45	88	27	27	-86	0.1545	-0.117	-0.338	0.263	29	NA	0.034	NA	0.87
GRIN2A	390	Trp	Arg	linker ATD-S1	28	46	91	23	24	-91	0.6442	0.053	-1.596	0.381	19	NA	0.069	NA	0.449
GRIN2A	390	Trp	Gly	linker ATD-S1	28	46	91	23	24	-91	0.7507	0.073	-1.747	0.917	19	NA	0.069	NA	0.433
GRIN2A	390	Trp	Leu	linker ATD-S1	28	46	91	23	24	-91	0.4066	0.125	-1.311	-0.056	19	NA	0.069	NA	0.623
GRIN2A	390	Trp	Ser	linker ATD-S1	28	46	91	23	24	-91	0.6194	0.065	-1.467	0.802	19	NA	0.069	NA	0.469
GRIN2A	390	Trp	Cys	linker ATD-S1	28	46	91	23	24	-91	0.7442	0.078	-1.684	0.187	19	NA	0.069	NA	0.433
GRIN2A	391	Pro	Ser	linker ATD-S1	30	47	94	24	26	-92	0.0909	0.119	-0.594	0	33	NA	0.002	NA	0.868
GRIN2A	391	Pro	Ala	linker ATD-S1	30	47	94	24	26	-92	0.4196	0.154	-0.707	-0.128	33	NA	0.002	NA	0.729
GRIN2A	391	Pro	Thr	linker ATD-S1	30	47	94	24	26	-92	0.3159	0.123	-0.703	-0.101	33	NA	0.002	NA	0.702
GRIN2A	391	Pro	Leu	linker ATD-S1	30	47	94	24	26	-92	0.1819	0.159	-1.227	-0.372	33	NA	0.069	NA	0.69
GRIN2A	391	Pro	Arg	linker ATD-S1	30	47	94	24	26	-92	0.6174	0.105	-0.98	-0.2	33	NA	0.069	NA	0.66
GRIN2A	391	Pro	His	linker ATD-S1	30	47	94	24	26	-92	0.6194	0.13	-1.035	-0.149	33	NA	0.069	NA	0.642
GRIN2A	392	Arg	Trp	linker ATD-S1	29	41	92	27	18	-92	0.6451	0.062	-0.599	-0.24	21	NA	0.003	NA	0.687
GRIN2A	392	Arg	Gly	linker ATD-S1	29	41	92	27	18	-92	0.1227	0.039	0.327	0.602	21	NA	0.003	NA	0.894
GRIN2A	392	Arg	Met	linker ATD-S1	29	41	92	27	18	-92	0.5412	0.067	-0.245	0.019	21	NA	0.002	NA	0.776
GRIN2A	392	Arg	Thr	linker ATD-S1	29	41	92	27	18	-92	0.4616	0.057	0.054	0.27	21	NA	0.002	NA	0.761
GRIN2A	392	Arg	Lys	linker ATD-S1	29	41	92	27	18	-92	0.217	0.008	0.125	0.232	21	NA	0.035	NA	0.865
GRIN2A	392	Arg	Ser	linker ATD-S1	29	41	92	27	18	-92	0.2144	0.05	0.265	0.432	21	NA	0.003	NA	0.844
GRIN2A	393	Tyr	His	linker ATD-S1	33	49	98	21	23	-96	0.2912	0.005	0.205	0.606	18	NA	0.001	NA	0.83
GRIN2A	393	Tyr	Asp	linker ATD-S1	33	49	98	21	23	-96	0.1687	-0.053	0.274	0.922	18	NA	0.001	NA	0.895
GRIN2A	393	Tyr	Asn	linker ATD-S1	33	49	98	21	23	-96	0.13	-0.032	0.353	0.819	18	NA	0.001	NA	0.91
GRIN2A	393	Tyr	Phe	linker ATD-S1	33	49	98	21	23	-96	0.1448	0.038	-0.22	0.104	18	NA	0	NA	0.943
GRIN2A	393	Tyr	Ser	linker ATD-S1	33	49	98	21	23	-96	0.2809	0.014	0.361	0.963	18	NA	0.001	NA	0.84
GRIN2A	393	Tyr	Cys	linker ATD-S1	33	49	98	21	23	-96	0.5804	0.023	-0.366	0.347	18	NA	0	NA	0.805
GRIN2A	394	Lys	Gln	linker ATD-S1	35	49	100	26	22	-100	0.0906	0.05	-0.036	-0.053	49	benign	0.004	NA	0.901
GRIN2A	394	Lys	Glu	linker ATD-S1	35	49	100	26	22	-100	0.0676	0.047	-0.103	0.039	49	NA	0	NA	0.92
GRIN2A	394	Lys	Met	linker ATD-S1	35	49	100	26	22	-100	0.0991	0.088	-0.256	-0.185	49	benign	0.004	NA	0.923
GRIN2A	394	Lys	Thr	linker ATD-S1	35	49	100	26	22	-100	0.0758	0.071	-0.01	0.01	49	NA	0	NA	0.901
GRIN2A	394	Lys	Arg	linker ATD-S1	35	49	100	26	22	-100	0.0981	0.014	-0.111	-0.18	49	NA	0	NA	0.925
GRIN2A	394	Lys	Asn	linker ATD-S1	35	49	100	26	22	-100	0.0627	0.043	-0.109	0.019	49	NA	0	NA	0.925
GRIN2A	395	Ser	Pro	linker ATD-S1	38	50	102	27	19	-102	0.0687	-0.016	-0.209	0.078	5	NA	0.002	NA	0.93
GRIN2A	395	Ser	Ala	linker ATD-S1	38	50	102	27	19	-102	0.0686	0.036	-0.12	-0.161	5	NA	0.002	NA	0.925
GRIN2A	395	Ser	Thr	linker ATD-S1	38	50	102	27	19	-102	0.0755	0.003	-0.055	-0.139	5	NA	0.002	NA	0.915
GRIN2A	395	Ser	Phe	linker ATD-S1	38	50	102	27	19	-102	0.3548	0.019	-0.642	-0.52	5	NA	0.003	NA	0.773
GRIN2A	395	Ser	Cys	linker ATD-S1	38	50	102	27	19	-102	0.4362	0.016	-0.587	-0.363	5	NA	0.003	NA	0.832
GRIN2A	395	Ser	Tyr	linker ATD-S1	38	50	102	27	19	-102	0.2904	0.013	-0.509	-0.612	5	NA	0.002	NA	0.823
GRIN2A	396	Phe	Leu	linker ATD-S1	40	51	106	25	20	-106	0.1864	0.019	0.045	0.116	7	NA	0.002	NA	0.911
GRIN2A	396	Phe	Val	linker ATD-S1	40	51	106	25	20	-106	0.1113	0.015	0.061	0.264	7	NA	0.002	NA	0.906
GRIN2A	396	Phe	Ile	linker ATD-S1	40	51	106	25	20	-106	0.1267	0.005	0.026	0.141	7	NA	0.002	NA	0.9
GRIN2A	396	Phe	Ser	linker ATD-S1	40	51	106	25	20	-106	0.154	-0.036	0.091	0.724	7	NA	0.002	NA	0.931
GRIN2A	396	Phe	Cys	linker ATD-S1	40	51	106	25	20	-106	0.3414	-0.031	-0.179	0.23	7	NA	0.002	NA	0.84
GRIN2A	396	Phe	Tyr	linker ATD-S1	40	51	106	25	20	-106	0.1551	-0.036	-0.002	-0.105	7	NA	0.002	NA	0.91
GRIN2A	397	Ser	Pro	linker ATD-S1	40	50	107	29	21	-105	0.0401	-0.026	-0.043	0.021	70	NA	0	NA	0.905
GRIN2A	397	Ser	Ala	linker ATD-S1	40	50	107	29	21	-105	0.0857	0.038	-0.018	-0.053	70	NA	0	NA	0.9
GRIN2A	397	Ser	Thr	linker ATD-S1	40	50	107	29	21	-105	0.0823	0.008	-0.062	-0.05	70	NA	0	NA	0.91
GRIN2A	397	Ser	Phe	linker ATD-S1	40	50	107	29	21	-105	0.0971	0.021	-0.395	-0.177	70	NA	0	NA	0.888
GRIN2A	397	Ser	Cys	linker ATD-S1	40	50	107	29	21	-105	0.1446	0.013	-0.415	-0.119	70	NA	0	NA	0.898
GRIN2A	397	Ser	Tyr	linker ATD-S1	40	50	107	29	21	-105	0.1119	0.006	-0.33	-0.206	70	NA	0	NA	0.893
GRIN2A	398	Asp	Tyr	linker ATD-S1	40	48	106	32	17	-105	0.1661	0.067	-0.406	-0.24	53	NA	0.002	NA	0.879
GRIN2A	398	Asp	His	linker ATD-S1	40	48	106	32	17	-105	0.2049	0.06	-0.182	-0.065	53	NA	0.002	NA	0.888
GRIN2A	398	Asp	Asn	linker ATD-S1	40	48	106	32	17	-105	0.1212	0.032	-0.018	-0.007	53	NA	0.002	NA	0.888
GRIN2A	398	Asp	Val	linker ATD-S1	40	48	106	32	17	-105	0.1155	0.099	-0.336	-0.108	53	NA	0.002	NA	0.884
GRIN2A	398	Asp	Ala	linker ATD-S1	40	48	106	32	17	-105	0.0715	0.092	-0.059	-0.032	53	NA	0.002	NA	0.898
GRIN2A	398	Asp	Gly	linker ATD-S1	40	48	106	32	17	-105	0.1252	0.067	-0.282	0.096	53	NA	0.002	NA	0.901
GRIN2A	398	Asp	Glu	linker ATD-S1	40	48	106	32	17	-105	0.0613	0.018	0.037	-0.041	53	NA	0.002	NA	0.894
GRIN2A	399	Cys	Arg	linker ATD-S1	37	47	103	32	17	-102	0.0803	-0.134	0.567	0.046	30	NA	0.036	NA	0.908
GRIN2A	399	Cys	Gly	linker ATD-S1	37	47	103	32	17	-102	0.039	-0.014	0.249	0.397	30	NA	0.036	NA	0.883
GRIN2A	399	Cys	Ser	linker ATD-S1	37	47	103	32	17	-102	0.0481	-0.028	0.701	0.304	30	NA	0.036	NA	0.908
GRIN2A	399	Cys	Phe	linker ATD-S1	37	47	103	32	17	-102	0.0702	0.006	0.027	-0.157	30	NA	0.002	NA	0.893
GRIN2A	399	Cys	Tyr	linker ATD-S1	37	47	103	32	17	-102	0.0516	-0.021	0.214	-0.199	30	NA	0.036	NA	0.893
GRIN2A	399	Cys	Trp	linker ATD-S1	37	47	103	32	17	-102	0.0767	-0.011	-0.085	-0.147	30	NA	0.002	NA	0.913
GRIN2A	400	Glu	Gln	linker ATD-S1	34	43	100	35	15	-99	0.1277	0.007	0.029	-0.049	37	NA	0.002	NA	0.884
GRIN2A	400	Glu	Lys	linker ATD-S1	34	43	100	35	15	-99	0.0852	-0.008	-0.017	-0.003	37	benign	0.002	NA	0.889
GRIN2A	400	Glu	Val	linker ATD-S1	34	43	100	35	15	-99	0.0452	0.152	-0.185	-0.076	37	benign	0.002	NA	0.909
GRIN2A	400	Glu	Ala	linker ATD-S1	34	43	100	35	15	-99	0.1076	0.06	0.015	-0.007	37	NA	0.002	NA	0.889
GRIN2A	400	Glu	Gly	linker ATD-S1	34	43	100	35	15	-99	0.0697	0.035	-0.358	0.135	37	NA	0.002	NA	0.876
GRIN2A	400	Glu	Asp	linker ATD-S1	34	43	100	35	15	-99	0.0878	-0.063	0.067	0.037	37	NA	0.002	NA	0.91
GRIN2A	401	Pro	Ser	linker ATD-S1	31	41	97	36	17	-96	0.0598	0.055	-0.123	-0.049	80	NA	0.002	NA	0.904
GRIN2A	401	Pro	Ala	linker ATD-S1	31	41	97	36	17	-96	0.073	0.09	-0.011	-0.113	80	benign	0.002	NA	0.889
GRIN2A	401	Pro	Thr	linker ATD-S1	31	41	97	36	17	-96	0.0765	0.06	-0.008	-0.125	80	NA	0.002	NA	0.889
GRIN2A	401	Pro	Leu	linker ATD-S1	31	41	97	36	17	-96	0.0827	0.354	0.313	-0.233	80	NA	0.003	NA	0.893
GRIN2A	401	Pro	Arg	linker ATD-S1	31	41	97	36	17	-96	0.1019	0.033	-0.296	-0.244	80	NA	0.002	NA	0.892
GRIN2A	401	Pro	Gln	linker ATD-S1	31	41	97	36	17	-96	0.1376	0.048	-0.194	-0.178	80	NA	0.002	NA	0.914
GRIN2A	402	Asp	Tyr	linker ATD-S1	27	38	93	34	17	-93	0.2983	0.047	-0.56	-0.469	39	NA	0.058	NA	0.72
GRIN2A	402	Asp	His	linker ATD-S1	27	38	93	34	17	-93	0.2451	0.014	0.041	-0.15	39	NA	0.035	NA	0.831
GRIN2A	402	Asp	Asn	linker ATD-S1	27	38	93	34	17	-93	0.4395	-0.032	0.221	-0.049	39	NA	0.036	NA	0.75
GRIN2A	402	Asp	Val	linker ATD-S1	27	38	93	34	17	-93	0.2146	0.085	-0.625	-0.192	39	NA	0.058	NA	0.74
GRIN2A	402	Asp	Ala	linker ATD-S1	27	38	93	34	17	-93	0.1747	0.097	0.058	-0.071	39	NA	0.035	NA	0.885
GRIN2A	402	Asp	Gly	linker ATD-S1	27	38	93	34	17	-93	0.0937	0.05	-0.38	0.152	39	NA	0.035	NA	0.865
GRIN2A	402	Asp	Glu	linker ATD-S1	27	38	93	34	17	-93	0.1241	-0.063	0.379	-0.039	39	NA	0.036	NA	0.899
GRIN2A	403	Asp	Tyr	linker ATD-S1	27	34	91	39	16	-91	0.2301	0.057	-0.883	-0.56	44	NA	0.13	NA	0.737
GRIN2A	403	Asp	His	linker ATD-S1	27	34	91	39	16	-91	0.106	0.047	-0.215	-0.217	44	NA	0.093	NA	0.914
GRIN2A	403	Asp	Asn	linker ATD-S1	27	34	91	39	16	-91	0.0715	-0.084	0.35	-0.095	44	NA	0.095	NA	0.912
GRIN2A	403	Asp	Val	linker ATD-S1	27	34	91	39	16	-91	0.2047	0.093	-0.797	-0.476	44	NA	0.13	NA	0.742
GRIN2A	403	Asp	Ala	linker ATD-S1	27	34	91	39	16	-91	0.0987	0.108	0.198	-0.235	44	NA	0.095	NA	0.907
GRIN2A	403	Asp	Gly	linker ATD-S1	27	34	91	39	16	-91	0.1259	0.018	0.622	0.033	44	NA	0.095	NA	0.922
GRIN2A	403	Asp	Glu	linker ATD-S1	27	34	91	39	16	-91	0.1373	0	0.045	-0.111	44	NA	0.093	NA	0.899
GRIN2A	404	Asn	Tyr	linker ATD-S1	25	34	88	40	11	-88	0.0948	0.073	-0.649	-0.893	54	NA	0.025	NA	0.791
GRIN2A	404	Asn	His	linker ATD-S1	25	34	88	40	11	-88	0.1136	0.064	-0.266	-0.22	54	NA	0.002	NA	0.86
GRIN2A	404	Asn	Asp	linker ATD-S1	25	34	88	40	11	-88	0.1071	0.045	-0.322	0.184	54	NA	0.002	NA	0.84
GRIN2A	404	Asn	Ile	linker ATD-S1	25	34	88	40	11	-88	0.1829	0.13	-0.764	-0.757	54	NA	0.025	NA	0.764
GRIN2A	404	Asn	Thr	linker ATD-S1	25	34	88	40	11	-88	0.066	0.067	0.034	-0.117	54	NA	0.002	NA	0.875
GRIN2A	404	Asn	Ser	linker ATD-S1	25	34	88	40	11	-88	0.1174	0.071	0.199	0.162	54	NA	0.003	NA	0.897
GRIN2A	404	Asn	Lys	linker ATD-S1	25	34	88	40	11	-88	0.0603	-0.118	0.283	-0.048	54	NA	0.003	NA	0.892
GRIN2A	405	His	Tyr	S1	24	36	89	34	17	-88	0.4102	0.063	-0.284	-0.591	32	NA	0.002	NA	0.682
GRIN2A	405	His	Asp	S1	24	36	89	34	17	-88	0.7076	0.032	-0.086	0.316	32	NA	0.002	NA	0.632
GRIN2A	405	His	Asn	S1	24	36	89	34	17	-88	0.2699	0.021	0.192	0.22	32	NA	0.003	NA	0.758
GRIN2A	405	His	Leu	S1	24	36	89	34	17	-88	0.3801	0.105	-0.391	-0.408	32	NA	0.002	NA	0.668
GRIN2A	405	His	Pro	S1	24	36	89	34	17	-88	0.4861	0.008	0.055	0.454	32	NA	0.002	NA	0.7
GRIN2A	405	His	Arg	S1	24	36	89	34	17	-88	0.2492	-0.015	0.116	-0.122	32	NA	0.002	NA	0.834
GRIN2A	405	His	Gln	S1	24	36	89	34	17	-88	0.6118	0.018	0.398	0.033	32	NA	0.003	NA	0.693
GRIN2A	406	Leu	Phe	S1	20	32	85	38	18	-84	0.3216	-0.657	-0.866	-0.134	7	NA	0.041	NA	0.564
GRIN2A	406	Leu	Val	S1	20	32	85	38	18	-84	0.4094	-0.626	-0.767	0.199	7	NA	0.041	NA	0.569
GRIN2A	406	Leu	Ile	S1	20	32	85	38	18	-84	0.3066	-0.46	-0.488	0.009	7	NA	0.04	NA	0.603
GRIN2A	406	Leu	Pro	S1	20	32	85	38	18	-84	0.7218	-0.754	-2.781	1.614	7	NA	0.126	NA	0.36
GRIN2A	406	Leu	Arg	S1	20	32	85	38	18	-84	0.7658	-0.77	-2.459	0.743	7	NA	0.126	NA	0.346
GRIN2A	406	Leu	His	S1	20	32	85	38	18	-84	0.603	-0.756	-2.642	0.886	7	NA	0.126	NA	0.408
GRIN2A	407	Ser	Cys	S1	17	35	85	37	22	-83	0.3008	0.01	-1.182	-0.858	33	NA	0.113	NA	0.454
GRIN2A	407	Ser	Arg	S1	17	35	85	37	22	-83	0.0512	-0.526	0.898	-0.672	33	NA	0.116	NA	0.849
GRIN2A	407	Ser	Gly	S1	17	35	85	37	22	-83	0.3231	0.006	-0.846	0.264	33	NA	0.083	NA	0.439
GRIN2A	407	Ser	Ile	S1	17	35	85	37	22	-83	0.1247	0.136	-0.605	-1.271	33	NA	0.083	NA	0.707
GRIN2A	407	Ser	Thr	S1	17	35	85	37	22	-83	0.0537	-0.016	0.042	-0.342	33	NA	0.082	NA	0.766
GRIN2A	407	Ser	Asn	S1	17	35	85	37	22	-83	0.0829	-0.064	-0.095	-0.107	33	NA	0.082	NA	0.766
GRIN2A	408	Ile	Phe	S1	15	32	80	40	19	-79	0.3853	-0.302	-1.325	0.041	0	NA	0.051	NA	0.279
GRIN2A	408	Ile	Leu	S1	15	32	80	40	19	-79	0.1565	-0.23	-0.704	-0.115	0	NA	0.051	NA	0.569
GRIN2A	408	Ile	Val	S1	15	32	80	40	19	-79	0.0408	0.431	0.266	0.174	0	NA	0.052	NA	0.713
GRIN2A	408	Ile	Thr	S1	15	32	80	40	19	-79	0.5311	-0.339	-1.142	2.015	0	benign	0.07	NA	0.244
GRIN2A	408	Ile	Ser	S1	15	32	80	40	19	-79	0.392	-0.34	-1.731	2.694	0	NA	0.032	NA	0.255
GRIN2A	408	Ile	Asn	S1	15	32	80	40	19	-79	0.5502	-0.347	-2.37	2.616	0	NA	0.064	NA	0.209
GRIN2A	408	Ile	Met	S1	15	32	80	40	19	-79	0.2416	-0.314	-0.659	1.161	0	NA	0.051	NA	0.469
GRIN2A	409	Val	Phe	S1	12	33	79	42	25	-76	0.4646	-0.304	-0.967	-0.161	0	NA	0.079	NA	0.301
GRIN2A	409	Val	Leu	S1	12	33	79	42	25	-76	0.2346	-0.235	-0.568	-0.264	0	NA	0.075	NA	0.471
GRIN2A	409	Val	Ile	S1	12	33	79	42	25	-76	0.4412	-0.184	-0.382	-0.183	0	NA	0.107	NA	0.263
GRIN2A	409	Val	Ala	S1	12	33	79	42	25	-76	0.064	-0.198	0.255	1.489	0	NA	0.274	NA	0.679
GRIN2A	409	Val	Gly	S1	12	33	79	42	25	-76	0.2414	-0.348	-0.232	2.9	0	NA	0.107	NA	0.495
GRIN2A	409	Val	Asp	S1	12	33	79	42	25	-76	0.4948	-0.326	-1.165	2.998	0	NA	0.142	NA	0.29
GRIN2A	410	Thr	Ser	S1	11	33	75	43	25	-73	0.5091	0.062	-0.713	0.506	0	NA	0.401	NA	0.158
GRIN2A	410	Thr	Pro	S1	11	33	75	43	25	-73	0.7257	0.081	-1.732	0.553	0	NA	0.428	NA	0.135
GRIN2A	410	Thr	Ala	S1	11	33	75	43	25	-73	0.5613	0.136	-0.802	-0.304	0	NA	0.401	NA	0.139
GRIN2A	410	Thr	Ile	S1	11	33	75	43	25	-73	0.6035	0.275	-0.772	-1.592	0	NA	0.401	NA	0.134
GRIN2A	410	Thr	Asn	S1	11	33	75	43	25	-73	0.7183	0.07	-1.421	0.451	0	NA	0.433	NA	0.145
GRIN2A	411	Leu	Val	S1	7	33	73	45	27	-69	0.1859	0.02	0.115	0.18	20	NA	0.853	NA	0.528
GRIN2A	411	Leu	Met	S1	7	33	73	45	27	-69	0.2308	-0.131	0.138	0.486	20	NA	0.853	NA	0.418
GRIN2A	411	Leu	Pro	S1	7	33	73	45	27	-69	0.641	-0.171	-0.716	1.502	20	NA	0.918	NA	0.054
GRIN2A	411	Leu	Arg	S1	7	33	73	45	27	-69	0.2969	-0.238	-0.431	0.776	20	NA	0.82	NA	0.09
GRIN2A	411	Leu	Gln	S1	7	33	73	45	27	-69	0.6742	-0.169	-0.271	1.009	20	pathogenic	0.903	NA	0.08
GRIN2A	412	Glu	Gln	S1	11	36	71	44	28	-68	0.2895	0.144	-0.073	-0.195	19	NA	0.591	NA	0.135
GRIN2A	412	Glu	Lys	S1	11	36	71	44	28	-68	0.1503	0.157	-0.305	-0.128	19	NA	0.591	NA	0.449
GRIN2A	412	Glu	Val	S1	11	36	71	44	28	-68	0.2075	0.272	-0.709	-0.575	19	NA	0.59	NA	0.323
GRIN2A	412	Glu	Ala	S1	11	36	71	44	28	-68	0.3911	0.232	-0.217	-0.228	19	NA	0.591	NA	0.095
GRIN2A	412	Glu	Gly	S1	11	36	71	44	28	-68	0.4883	0.185	-0.821	0.17	19	NA	0.59	NA	0.084
GRIN2A	412	Glu	Asp	S1	11	36	71	44	28	-68	0.3435	0.095	-0.255	0.113	19	NA	0.591	NA	0.09
GRIN2A	413	Glu	Gln	S1	8	34	67	47	26	-64	0.5827	0.105	-0.027	-0.158	38	NA	0.756	NA	0.115
GRIN2A	413	Glu	Lys	S1	8	34	67	47	26	-64	0.7458	0.112	-0.204	-0.131	38	NA	0.756	NA	0.101
GRIN2A	413	Glu	Val	S1	8	34	67	47	26	-64	0.4594	0.189	-0.654	-0.346	38	NA	0.814	NA	0.113
GRIN2A	413	Glu	Ala	S1	8	34	67	47	26	-64	0.3102	0.183	-0.137	-0.15	38	NA	0.756	NA	0.119
GRIN2A	413	Glu	Gly	S1	8	34	67	47	26	-64	0.5749	0.132	-0.425	0.091	38	NA	0.723	NA	0.072
GRIN2A	413	Glu	Asp	S1	8	34	67	47	26	-64	0.6553	0.053	-0.234	0.061	38	NA	0.756	NA	0.095
GRIN2A	414	Ala	Ser	S1	7	30	67	50	23	-64	0.1282	-0.095	-0.019	0.263	12	NA	0.4	NA	0.402
GRIN2A	414	Ala	Pro	S1	7	30	67	50	23	-64	0.0771	-0.358	1.444	0.289	12	NA	0.51	NA	0.567
GRIN2A	414	Ala	Thr	S1	7	30	67	50	23	-64	0.1331	-0.088	-0.378	0.081	12	NA	0.4	NA	0.343
GRIN2A	414	Ala	Val	S1	7	30	67	50	23	-64	0.1705	-0.037	-1.009	-0.355	12	benign	0.676	NA	0.323
GRIN2A	414	Ala	Gly	S1	7	30	67	50	23	-64	0.2355	-0.087	-0.875	0.406	12	NA	0.539	NA	0.213
GRIN2A	414	Ala	Asp	S1	7	30	67	50	23	-64	0.0867	-0.128	-0.491	0.335	12	NA	0.4	NA	0.353
GRIN2A	415	Pro	Ser	S1	10	30	63	51	19	-62	0.3869	0.534	-3.829	0.035	9	NA	0.651	NA	0.07
GRIN2A	415	Pro	Ala	S1	10	30	63	51	19	-62	0.7308	0.556	-3.899	-0.399	9	NA	0.651	NA	0.037
GRIN2A	415	Pro	Thr	S1	10	30	63	51	19	-62	0.5225	0.534	-4.177	-0.275	9	NA	0.651	NA	0.05
GRIN2A	415	Pro	Leu	S1	10	30	63	51	19	-62	0.6871	0.561	-5.118	-1.286	9	NA	0.651	NA	0.026
GRIN2A	415	Pro	Arg	S1	10	30	63	51	19	-62	0.6948	0.519	-4.672	-0.617	9	NA	0.651	NA	0.026
GRIN2A	415	Pro	Gln	S1	10	30	63	51	19	-62	0.5735	0.539	-4.309	-0.296	9	NA	0.651	NA	0.036
GRIN2A	416	Phe	Leu	S1	7	25	64	49	19	-64	0.304	-0.29	-1.731	0.106	0	NA	0.587	NA	0.04
GRIN2A	416	Phe	Val	S1	7	25	64	49	19	-64	0.689	-0.351	-2.095	0.458	0	NA	0.621	NA	0.011
GRIN2A	416	Phe	Ile	S1	7	25	64	49	19	-64	0.624	-0.335	-1.988	0.184	0	NA	0.621	NA	0.006
GRIN2A	416	Phe	Ser	S1	7	25	64	49	19	-64	0.6753	-0.396	-2.688	2.169	0	NA	0.654	NA	0.041
GRIN2A	416	Phe	Cys	S1	7	25	64	49	19	-64	0.705	-0.382	-2.945	0.575	0	NA	0.654	NA	0.046
GRIN2A	416	Phe	Tyr	S1	7	25	64	49	19	-64	0.1584	-0.552	0.089	-0.04	0	NA	0.503	NA	0.387
GRIN2A	417	Val	Phe	S1	11	31	69	45	22	-68	0.7657	-0.353	-0.895	-0.482	1	NA	0.361	NA	0.051
GRIN2A	417	Val	Leu	S1	11	31	69	45	22	-68	0.4512	-0.289	-0.567	-0.377	1	NA	0.361	NA	0.1
GRIN2A	417	Val	Ile	S1	11	31	69	45	22	-68	0.2728	-0.25	-0.337	-0.277	1	benign	0.294	NA	0.138
GRIN2A	417	Val	Ala	S1	11	31	69	45	22	-68	0.5908	-0.346	-0.298	1.11	1	NA	0.275	NA	0.087
GRIN2A	417	Val	Gly	S1	11	31	69	45	22	-68	0.7737	-0.408	-1.46	2.297	1	NA	0.391	NA	0.047
GRIN2A	417	Val	Asp	S1	11	31	69	45	22	-68	0.7044	-0.435	-1.332	2.136	1	NA	0.391	NA	0.072
GRIN2A	418	Ile	Phe	S1	14	34	67	45	21	-66	0.1929	-0.073	0.354	-0.267	35	NA	0.445	NA	0.592
GRIN2A	418	Ile	Leu	S1	14	34	67	45	21	-66	0.378	-0.206	-0.106	-0.077	35	NA	0.361	NA	0.247
GRIN2A	418	Ile	Val	S1	14	34	67	45	21	-66	0.3034	-0.132	-0.086	0.136	35	NA	0.361	NA	0.279
GRIN2A	418	Ile	Thr	S1	14	34	67	45	21	-66	0.1472	-0.288	-0.544	0.753	35	NA	0.381	NA	0.549
GRIN2A	418	Ile	Ser	S1	14	34	67	45	21	-66	0.2641	-0.292	-0.946	0.981	35	NA	0.421	NA	0.368
GRIN2A	418	Ile	Asn	S1	14	34	67	45	21	-66	0.1686	-0.303	-1.298	0.849	35	NA	0.484	NA	0.557
GRIN2A	418	Ile	Met	S1	14	34	67	45	21	-66	0.2499	-0.155	0.294	0.178	35	NA	0.429	NA	0.547
GRIN2A	419	Val	Leu	S1	16	38	71	42	25	-69	0.2626	0.016	-0.049	-0.189	40	NA	0.47	NA	0.528
GRIN2A	419	Val	Met	S1	16	38	71	42	25	-69	0.3689	-0.165	0.097	0.068	40	NA	0.483	NA	0.438
GRIN2A	419	Val	Ala	S1	16	38	71	42	25	-69	0.2988	-0.168	-0.219	0.431	40	NA	0.47	NA	0.422
GRIN2A	419	Val	Gly	S1	16	38	71	42	25	-69	0.3632	-0.195	-1.219	1.026	40	NA	0.541	NA	0.379
GRIN2A	419	Val	Glu	S1	16	38	71	42	25	-69	0.423	-0.274	-0.485	0.694	40	NA	0.499	NA	0.377
GRIN2A	420	Glu	Gln	S1	20	40	72	40	25	-70	0.3247	0.081	-0.096	-0.206	16	NA	0.263	NA	0.663
GRIN2A	420	Glu	Lys	S1	20	40	72	40	25	-70	0.2962	-0.093	0.007	-0.114	16	NA	0.277	NA	0.683
GRIN2A	420	Glu	Val	S1	20	40	72	40	25	-70	0.1758	0.176	-1.333	-0.498	16	NA	0.297	NA	0.669
GRIN2A	420	Glu	Ala	S1	20	40	72	40	25	-70	0.289	0.151	-0.65	-0.177	16	NA	0.297	NA	0.607
GRIN2A	420	Glu	Gly	S1	20	40	72	40	25	-70	0.2981	0.123	-0.945	0.255	16	NA	0.297	NA	0.573
GRIN2A	420	Glu	Asp	S1	20	40	72	40	25	-70	0.1914	-0.136	0.128	0.074	16	NA	0.277	NA	0.818
GRIN2A	421	Asp	Tyr	S1	23	44	74	39	27	-71	0.2488	0.139	-1.153	-0.438	46	NA	0.172	NA	0.658
GRIN2A	421	Asp	His	S1	23	44	74	39	27	-71	0.1884	0.137	-0.523	-0.143	46	NA	0.139	NA	0.826
GRIN2A	421	Asp	Asn	S1	23	44	74	39	27	-71	0.0828	0.021	0.01	-0.038	46	NA	0.146	NA	0.854
GRIN2A	421	Asp	Val	S1	23	44	74	39	27	-71	0.2696	0.193	-1.061	-0.154	46	NA	0.172	NA	0.644
GRIN2A	421	Asp	Ala	S1	23	44	74	39	27	-71	0.0908	0.194	-0.23	-0.05	46	NA	0.146	NA	0.876
GRIN2A	421	Asp	Gly	S1	23	44	74	39	27	-71	0.0963	0.131	-0.471	0.162	46	NA	0.146	NA	0.826
GRIN2A	421	Asp	Glu	S1	23	44	74	39	27	-71	0.0614	-0.028	0.112	-0.037	46	NA	0.146	NA	0.896
GRIN2A	422	Ile	Leu	S1	26	46	77	33	28	-75	0.0726	0.012	0.057	-0.01	42	NA	0.034	NA	0.905
GRIN2A	422	Ile	Val	S1	26	46	77	33	28	-75	0.0358	0.016	0.1	0.111	42	NA	0.034	NA	0.925
GRIN2A	422	Ile	Thr	S1	26	46	77	33	28	-75	0.0581	-0.024	0.347	0.143	42	benign	0.038	NA	0.909
GRIN2A	422	Ile	Arg	S1	26	46	77	33	28	-75	0.1008	-0.05	0.238	-0.115	42	NA	0.036	NA	0.889
GRIN2A	422	Ile	Lys	S1	26	46	77	33	28	-75	0.0886	-0.045	0.33	0.084	42	NA	0.036	NA	0.904
GRIN2A	422	Ile	Met	S1	26	46	77	33	28	-75	0.068	-0.012	0.18	-0.065	42	NA	0.036	NA	0.914
GRIN2A	423	Asp	Tyr	S1	28	46	76	37	27	-73	0.6553	0.081	-0.391	-0.262	19	NA	0.034	NA	0.759
GRIN2A	423	Asp	His	S1	28	46	76	37	27	-73	0.3866	0.074	-0.215	-0.101	19	NA	0.034	NA	0.835
GRIN2A	423	Asp	Asn	S1	28	46	76	37	27	-73	0.2878	0.056	-0.059	-0.034	19	NA	0.001	NA	0.823
GRIN2A	423	Asp	Val	S1	28	46	76	37	27	-73	0.3531	0.109	-0.334	-0.125	19	NA	0.034	NA	0.794
GRIN2A	423	Asp	Ala	S1	28	46	76	37	27	-73	0.4518	0.1	-0.132	-0.059	19	NA	0.034	NA	0.817
GRIN2A	423	Asp	Gly	S1	28	46	76	37	27	-73	0.2042	0.08	-0.264	0.063	19	NA	0.034	NA	0.885
GRIN2A	423	Asp	Glu	S1	28	46	76	37	27	-73	0.1551	0.039	-0.022	-0.023	19	benign	0.005	NA	0.903
GRIN2A	424	Pro	Ser	S1	31	49	75	36	29	-73	0.1789	0.052	-0.166	-0.028	99	NA	0.001	NA	0.935
GRIN2A	424	Pro	Ala	S1	31	49	75	36	29	-73	0.1839	0.075	-0.232	-0.052	99	NA	0.001	NA	0.943
GRIN2A	424	Pro	Thr	S1	31	49	75	36	29	-73	0.2277	0.058	-0.299	-0.049	99	NA	0.001	NA	0.898
GRIN2A	424	Pro	Leu	S1	31	49	75	36	29	-73	0.4569	0.08	-0.616	-0.103	99	benign	0.006	NA	0.786
GRIN2A	424	Pro	Arg	S1	31	49	75	36	29	-73	0.3327	0.043	-0.375	-0.106	99	benign	0.039	NA	0.827
GRIN2A	424	Pro	His	S1	31	49	75	36	29	-73	0.5376	0.054	-0.422	-0.075	99	benign	0.006	increase	0.842
GRIN2A	425	Leu	Val	S1	33	49	78	37	28	-75	NA	-0.04	-0.004	0.04	42	benign	0.038	NA	NA
GRIN2A	425	Leu	Met	S1	33	49	78	37	28	-75	NA	-0.057	0.029	-0.022	42	NA	0.034	NA	NA
GRIN2A	425	Leu	Pro	S1	33	49	78	37	28	-75	NA	-0.075	-0.026	0.117	42	NA	0.034	NA	NA
GRIN2A	425	Leu	Arg	S1	33	49	78	37	28	-75	NA	-0.074	-0.054	-0.027	42	NA	0.034	NA	NA
GRIN2A	425	Leu	Gln	S1	33	49	78	37	28	-75	NA	-0.075	0.023	0.032	42	NA	0.034	NA	NA
GRIN2A	426	Thr	Ser	S1	32	48	80	36	26	-78	0.0703	-0.001	0.025	0.095	20	NA	0.001	NA	0.893
GRIN2A	426	Thr	Pro	S1	32	48	80	36	26	-78	0.4903	0.007	-0.25	0.144	20	NA	0.001	NA	0.831
GRIN2A	426	Thr	Ala	S1	32	48	80	36	26	-78	0.3827	0.015	-0.087	-0.019	20	NA	0.001	NA	0.833
GRIN2A	426	Thr	Ile	S1	32	48	80	36	26	-78	0.4077	0.019	-0.311	-0.223	20	NA	0.001	NA	0.816
GRIN2A	426	Thr	Asn	S1	32	48	80	36	26	-78	0.1622	-0.029	-0.022	0.034	20	NA	0.001	NA	0.893
GRIN2A	427	Glu	Gln	S1	31	48	81	33	27	-78	0.181	0.032	-0.013	-0.065	14	benign	0.004	NA	0.893
GRIN2A	427	Glu	Lys	S1	31	48	81	33	27	-78	0.0935	0.019	0.012	-0.015	14	NA	0.001	NA	0.893
GRIN2A	427	Glu	Val	S1	31	48	81	33	27	-78	0.1132	0.05	-0.267	-0.059	14	NA	0.001	NA	0.906
GRIN2A	427	Glu	Ala	S1	31	48	81	33	27	-78	0.1115	0.047	-0.025	0.003	14	NA	0.001	NA	0.893
GRIN2A	427	Glu	Gly	S1	31	48	81	33	27	-78	0.0308	0.031	0.087	0.168	14	NA	0.001	NA	0.919
GRIN2A	427	Glu	Asp	S1	31	48	81	33	27	-78	0.1273	0.028	-0.058	0.031	14	NA	0.001	NA	0.893
GRIN2A	428	Thr	Ser	S1	28	44	78	35	24	-78	0.1298	0.001	0.002	0.133	6	NA	0.068	NA	0.88
GRIN2A	428	Thr	Pro	S1	28	44	78	35	24	-78	0.2317	-0.001	-0.146	0.219	6	NA	0.068	NA	0.869
GRIN2A	428	Thr	Ala	S1	28	44	78	35	24	-78	0.1514	0.01	-0.039	0.028	6	NA	0.068	NA	0.885
GRIN2A	428	Thr	Met	S1	28	44	78	35	24	-78	0.3344	0.006	-0.078	-0.171	6	NA	0.068	NA	0.799
GRIN2A	428	Thr	Arg	S1	28	44	78	35	24	-78	0.1571	-0.027	0.024	-0.183	6	NA	0.068	NA	0.885
GRIN2A	428	Thr	Lys	S1	28	44	78	35	24	-78	0.1778	-0.078	0.111	-0.009	6	NA	0.101	NA	0.916
GRIN2A	429	Cys	Arg	S1	24	41	78	37	20	-77	0.7619	-0.072	-0.088	0.053	15	NA	0.143	NA	0.647
GRIN2A	429	Cys	Gly	S1	24	41	78	37	20	-77	0.6037	-0.052	-0.059	0.529	15	NA	0.11	NA	0.674
GRIN2A	429	Cys	Ser	S1	24	41	78	37	20	-77	0.593	-0.046	0.003	0.394	15	NA	0.077	NA	0.676
GRIN2A	429	Cys	Phe	S1	24	41	78	37	20	-77	0.7677	-0.042	-0.31	-0.054	15	NA	0.143	NA	0.63
GRIN2A	429	Cys	Tyr	S1	24	41	78	37	20	-77	0.7173	-0.046	-0.262	-0.19	15	NA	0.143	NA	0.654
GRIN2A	429	Cys	Trp	S1	24	41	78	37	20	-77	0.6808	-0.045	-0.322	-0.183	15	NA	0.143	NA	0.636
GRIN2A	430	Val	Leu	S1	27	41	75	40	19	-75	0.091	0.082	0.107	-0.032	74	NA	0.129	NA	0.925
GRIN2A	430	Val	Met	S1	27	41	75	40	19	-75	0.098	-0.089	0.005	-0.014	74	NA	0.096	NA	0.898
GRIN2A	430	Val	Ala	S1	27	41	75	40	19	-75	0.1209	-0.095	-0.285	0.051	74	NA	0.178	NA	0.901
GRIN2A	430	Val	Gly	S1	27	41	75	40	19	-75	0.1328	-0.097	-0.598	0.119	74	NA	0.128	NA	0.855
GRIN2A	430	Val	Glu	S1	27	41	75	40	19	-75	0.1203	-0.1	-0.5	0.049	74	NA	0.145	NA	0.865
GRIN2A	431	Arg	Trp	S1	26	37	72	43	16	-73	0.467	0.153	-0.624	-0.065	37	NA	0.117	NA	0.673
GRIN2A	431	Arg	Gly	S1	26	37	72	43	16	-73	0.215	0.15	-0.399	0.057	37	NA	0.094	NA	0.802
GRIN2A	431	Arg	Met	S1	26	37	72	43	16	-73	0.3724	0.153	-0.423	-0.035	37	NA	0.116	NA	0.717
GRIN2A	431	Arg	Thr	S1	26	37	72	43	16	-73	0.2528	0.149	-0.303	0.016	37	NA	0.094	NA	0.812
GRIN2A	431	Arg	Lys	S1	26	37	72	43	16	-73	0.2726	0.095	-0.064	0.032	37	NA	0.086	NA	0.745
GRIN2A	431	Arg	Ser	S1	26	37	72	43	16	-73	0.1201	0.15	-0.23	0.041	37	benign	0.034	increase	0.917
GRIN2A	432	Asn	Tyr	S1	21	34	69	44	16	-71	0.371	0.032	-0.001	-0.768	42	NA	0.143	NA	0.601
GRIN2A	432	Asn	His	S1	21	34	69	44	16	-71	0.1726	0.032	-0.096	-0.243	42	NA	0.176	NA	0.773
GRIN2A	432	Asn	Asp	S1	21	34	69	44	16	-71	0.0754	0.025	-0.092	0.084	42	NA	0.176	NA	0.788
GRIN2A	432	Asn	Ile	S1	21	34	69	44	16	-71	0.2034	0.183	0.345	-0.531	42	NA	0.214	NA	0.809
GRIN2A	432	Asn	Thr	S1	21	34	69	44	16	-71	0.2584	0.032	0.168	-0.084	42	NA	0.132	NA	0.72
GRIN2A	432	Asn	Ser	S1	21	34	69	44	16	-71	0.1309	0.034	0.052	0.083	42	benign	0.128	NA	0.788
GRIN2A	432	Asn	Lys	S1	21	34	69	44	16	-71	0.2722	0.023	0.005	-0.178	42	NA	0.143	NA	0.634
GRIN2A	433	Thr	Ser	S1	22	37	73	41	19	-73	0.0464	-0.003	0.13	0.206	18	NA	0.176	NA	0.86
GRIN2A	433	Thr	Pro	S1	22	37	73	41	19	-73	0.1619	0	-0.148	0.243	18	NA	0.225	NA	0.812
GRIN2A	433	Thr	Ala	S1	22	37	73	41	19	-73	0.1839	0.026	0.116	-0.031	18	NA	0.176	NA	0.86
GRIN2A	433	Thr	Ile	S1	22	37	73	41	19	-73	0.3596	0.012	-0.308	-0.387	18	NA	0.266	NA	0.615
GRIN2A	433	Thr	Asn	S1	22	37	73	41	19	-73	0.3738	-0.015	0.021	0.078	18	NA	0.176	NA	0.632
GRIN2A	434	Val	Leu	S1	21	35	76	39	18	-76	0.2039	-0.207	-0.289	-0.185	6	NA	0.32	NA	0.74
GRIN2A	434	Val	Met	S1	21	35	76	39	18	-76	0.5625	-0.221	-0.258	0.31	6	NA	0.32	NA	0.582
GRIN2A	434	Val	Ala	S1	21	35	76	39	18	-76	0.2649	-0.208	-0.293	0.662	6	NA	0.32	NA	0.695
GRIN2A	434	Val	Gly	S1	21	35	76	39	18	-76	0.6661	-0.224	-0.68	1.311	6	NA	0.269	NA	0.488
GRIN2A	434	Val	Glu	S1	21	35	76	39	18	-76	0.5383	-0.226	-0.604	1.019	6	NA	0.269	NA	0.6
GRIN2A	435	Pro	Ser	S1	21	39	80	35	20	-79	0.4256	0.082	-0.505	-0.061	41	NA	0.002	NA	0.62
GRIN2A	435	Pro	Ala	S1	21	39	80	35	20	-79	0.3082	0.097	-0.531	-0.261	41	NA	0.003	NA	0.625
GRIN2A	435	Pro	Thr	S1	21	39	80	35	20	-79	0.5059	0.083	-0.565	-0.247	41	NA	0.003	NA	0.608
GRIN2A	435	Pro	Leu	S1	21	39	80	35	20	-79	0.2482	0.107	-0.79	-0.655	41	NA	0.003	NA	0.659
GRIN2A	435	Pro	Arg	S1	21	39	80	35	20	-79	0.3366	0.075	-0.7	-0.449	41	NA	0.003	NA	0.566
GRIN2A	435	Pro	Gln	S1	21	39	80	35	20	-79	0.4389	0.081	-0.617	-0.3	41	NA	0.003	NA	0.577
GRIN2A	436	Cys	Arg	S1	17	38	78	36	24	-76	0.5465	-0.058	-0.24	0.216	1	pathogenic	0.648	NA	0.437
GRIN2A	436	Cys	Gly	S1	17	38	78	36	24	-76	0.618	-0.046	-0.34	0.967	1	NA	0.517	NA	0.382
GRIN2A	436	Cys	Ser	S1	17	38	78	36	24	-76	0.8086	-0.048	-0.123	0.792	1	NA	0.517	NA	0.383
GRIN2A	436	Cys	Phe	S1	17	38	78	36	24	-76	0.5417	0.019	0.092	-0.336	1	NA	0.517	NA	0.474
GRIN2A	436	Cys	Tyr	S1	17	38	78	36	24	-76	0.5582	-0.058	0.045	-0.378	1	NA	0.517	NA	0.426
GRIN2A	436	Cys	Trp	S1	17	38	78	36	24	-76	0.7132	-0.048	-0.113	-0.273	1	NA	0.517	NA	0.392
GRIN2A	437	Arg	Trp	S1	19	41	81	32	27	-80	0.2818	0.068	-0.496	-0.435	27	benign	0.003	NA	0.563
GRIN2A	437	Arg	Gly	S1	19	41	81	32	27	-80	0.4701	0.066	-0.313	0.711	27	NA	0.001	NA	0.536
GRIN2A	437	Arg	Leu	S1	19	41	81	32	27	-80	0.315	0.087	-0.405	-0.422	27	NA	0.001	NA	0.548
GRIN2A	437	Arg	Pro	S1	19	41	81	32	27	-80	0.4012	0.053	-0.241	0.586	27	NA	0.001	NA	0.565
GRIN2A	437	Arg	Gln	S1	19	41	81	32	27	-80	0.1353	0.054	-0.039	0.205	27	benign	0.003	NA	0.789
GRIN2A	438	Lys	Gln	S1	19	43	80	34	30	-77	0.1883	-0.017	0.102	-0.038	9	NA	0.001	NA	0.829
GRIN2A	438	Lys	Glu	S1	19	43	80	34	30	-77	0.245	-0.059	0.112	0.094	9	NA	0.001	NA	0.769
GRIN2A	438	Lys	Met	S1	19	43	80	34	30	-77	0.1504	0.039	-0.245	-0.198	9	NA	0.001	NA	0.799
GRIN2A	438	Lys	Thr	S1	19	43	80	34	30	-77	0.2677	0.034	-0.131	0.008	9	NA	0.001	NA	0.649
GRIN2A	438	Lys	Arg	S1	19	43	80	34	30	-77	0.0806	0.017	-0.099	-0.167	9	NA	0.001	NA	0.794
GRIN2A	438	Lys	Asn	S1	19	43	80	34	30	-77	0.1584	0.007	-0.066	0.041	9	benign	0.003	NA	0.785
GRIN2A	439	Phe	Leu	S1	20	45	82	32	33	-78	0.082	-0.132	-0.478	0.07	56	NA	0.034	NA	0.798
GRIN2A	439	Phe	Val	S1	20	45	82	32	33	-78	0.0995	-0.157	-0.622	0.118	56	NA	0.034	NA	0.747
GRIN2A	439	Phe	Ile	S1	20	45	82	32	33	-78	0.2537	-0.156	-0.567	0.079	56	benign	0.003	NA	0.737
GRIN2A	439	Phe	Ser	S1	20	45	82	32	33	-78	0.0809	-0.176	-0.859	0.246	56	NA	0.034	NA	0.73
GRIN2A	439	Phe	Cys	S1	20	45	82	32	33	-78	0.1786	-0.171	-0.916	0.065	56	NA	0.034	NA	0.72
GRIN2A	439	Phe	Tyr	S1	20	45	82	32	33	-78	0.0935	-0.189	-0.257	-0.07	56	NA	0.034	NA	0.834
GRIN2A	440	Val	Phe	S1	22	47	82	33	36	-76	0.1233	-0.221	-0.441	-0.084	34	NA	0	NA	0.816
GRIN2A	440	Val	Leu	S1	22	47	82	33	36	-76	0.0459	-0.189	-0.253	-0.053	34	benign	0.001	NA	0.847
GRIN2A	440	Val	Ile	S1	22	47	82	33	36	-76	0.0338	-0.191	-0.114	-0.033	34	benign	0	NA	0.849
GRIN2A	440	Val	Ala	S1	22	47	82	33	36	-76	0.0868	-0.22	-0.294	0.074	34	NA	0	NA	0.837
GRIN2A	440	Val	Gly	S1	22	47	82	33	36	-76	0.1168	-0.228	-0.702	0.204	34	NA	0	NA	0.735
GRIN2A	440	Val	Asp	S1	22	47	82	33	36	-76	0.0833	-0.237	-0.646	0.125	34	NA	0	NA	0.75
GRIN2A	441	Lys	Gln	S1	23	50	83	34	39	-75	0.1655	0.091	-0.083	-0.012	34	NA	0	NA	0.894
GRIN2A	441	Lys	Glu	S1	23	50	83	34	39	-75	0.0868	0.07	-0.107	0.056	34	NA	0	NA	0.894
GRIN2A	441	Lys	Ile	S1	23	50	83	34	39	-75	0.1546	0.11	-0.52	-0.135	34	NA	0	NA	0.858
GRIN2A	441	Lys	Thr	S1	23	50	83	34	39	-75	0.1186	0.102	-0.199	0.005	34	benign	0	NA	0.889
GRIN2A	441	Lys	Arg	S1	23	50	83	34	39	-75	0.0673	0.078	-0.132	-0.076	34	NA	0	NA	0.889
GRIN2A	441	Lys	Asn	S1	23	50	83	34	39	-75	0.0426	0.046	-0.074	0.033	34	NA	0	NA	0.889
GRIN2A	442	Ile	Phe	S1	26	53	86	31	42	-77	0.1384	-0.024	-0.173	-0.064	22	NA	0	NA	0.934
GRIN2A	442	Ile	Leu	S1	26	53	86	31	42	-77	0.0518	-0.015	-0.1	-0.005	22	NA	0	NA	0.919
GRIN2A	442	Ile	Val	S1	26	53	86	31	42	-77	0.0807	0.11	0.079	0.04	22	NA	0	NA	0.922
GRIN2A	442	Ile	Thr	S1	26	53	86	31	42	-77	0.0826	-0.053	-0.13	0.1	22	NA	0	NA	0.919
GRIN2A	442	Ile	Ser	S1	26	53	86	31	42	-77	0.0482	-0.051	-0.237	0.168	22	NA	0	NA	0.929
GRIN2A	442	Ile	Asn	S1	26	53	86	31	42	-77	0.0618	-0.06	-0.361	0.109	22	NA	0	NA	0.898
GRIN2A	442	Ile	Met	S1	26	53	86	31	42	-77	0.0633	-0.046	-0.065	-0.001	22	NA	0	NA	0.91
GRIN2A	443	Asn	Tyr	NA	26	54	83	34	44	-74	0.1212	0.043	-0.364	-0.123	59	NA	0	NA	0.898
GRIN2A	443	Asn	His	NA	26	54	83	34	44	-74	0.1416	0.039	-0.193	-0.032	59	NA	0	NA	0.934
GRIN2A	443	Asn	Asp	NA	26	54	83	34	44	-74	0.0703	-0.007	-0.02	0.018	59	NA	0	NA	0.9
GRIN2A	443	Asn	Ile	NA	26	54	83	34	44	-74	0.1484	0.064	-0.394	-0.069	59	NA	0	NA	0.903
GRIN2A	443	Asn	Thr	NA	26	54	83	34	44	-74	0.0579	0.038	-0.047	-0.008	59	NA	0	NA	0.905
GRIN2A	443	Asn	Ser	NA	26	54	83	34	44	-74	0.0529	0.033	0.024	0.033	59	NA	0	NA	0.9
GRIN2A	443	Asn	Lys	NA	26	54	83	34	44	-74	0.1076	0.006	-0.045	-0.011	59	NA	0	NA	0.905
GRIN2A	444	Asn	Tyr	S1	26	55	83	37	46	-72	0.1516	0.046	-0.109	-0.107	64	NA	0	NA	0.934
GRIN2A	444	Asn	His	S1	26	55	83	37	46	-72	0.1125	0.05	-0.049	-0.032	64	NA	0	NA	0.905
GRIN2A	444	Asn	Asp	S1	26	55	83	37	46	-72	0.1042	0.038	-0.145	0.018	64	NA	0	NA	0.924
GRIN2A	444	Asn	Ile	S1	26	55	83	37	46	-72	0.2521	0.075	-0.38	-0.066	64	NA	0	NA	0.878
GRIN2A	444	Asn	Thr	S1	26	55	83	37	46	-72	0.1265	0.062	-0.093	-0.011	64	NA	0	NA	0.919
GRIN2A	444	Asn	Ser	S1	26	55	83	37	46	-72	0.0854	0.059	-0.034	0.019	64	benign	0.001	NA	0.9
GRIN2A	444	Asn	Lys	S1	26	55	83	37	46	-72	0.1465	0.031	-0.069	-0.017	64	NA	0	NA	0.929
GRIN2A	445	Ser	Pro	S1	28	57	86	36	49	-74	0.1927	0.003	-0.313	0.016	80	NA	0	NA	0.884
GRIN2A	445	Ser	Ala	S1	28	57	86	36	49	-74	0.1726	0.022	-0.163	-0.046	80	NA	0	NA	0.929
GRIN2A	445	Ser	Thr	S1	28	57	86	36	49	-74	0.0848	0.005	-0.099	-0.041	80	NA	0	NA	0.919
GRIN2A	445	Ser	Leu	S1	28	57	86	36	49	-74	0.1355	0.023	-0.464	-0.114	80	NA	0	NA	0.898
GRIN2A	446	Thr	Ser	S1	27	55	88	33	46	-77	0.0783	0.005	0.021	0.055	32	NA	0	NA	0.9
GRIN2A	446	Thr	Pro	S1	27	55	88	33	46	-77	0.0783	-0.011	-0.157	0.085	32	NA	0	NA	0.924
GRIN2A	446	Thr	Ala	S1	27	55	88	33	46	-77	0.1082	0.027	-0.124	-0.001	32	NA	0	NA	0.919
GRIN2A	446	Thr	Ile	S1	27	55	88	33	46	-77	0.1075	0.034	-0.461	-0.076	32	NA	0	NA	0.888
GRIN2A	446	Thr	Asn	S1	27	55	88	33	46	-77	0.0869	-0.029	-0.064	0.009	32	NA	0	NA	0.91
GRIN2A	447	Asn	Tyr	S1	27	54	90	32	44	-79	0.1266	0.061	-0.32	-0.104	70	NA	0	NA	0.898
GRIN2A	447	Asn	His	S1	27	54	90	32	44	-79	0.0783	0.054	-0.163	-0.031	70	NA	0	NA	0.924
GRIN2A	447	Asn	Asp	S1	27	54	90	32	44	-79	0.0569	0.021	-0.085	0.015	70	NA	0	NA	0.919
GRIN2A	447	Asn	Ile	S1	27	54	90	32	44	-79	0.0631	0.093	-0.391	-0.031	70	benign	0.001	NA	0.898
GRIN2A	447	Asn	Thr	S1	27	54	90	32	44	-79	0.0555	0.061	-0.091	0.001	70	NA	0	NA	0.919
GRIN2A	447	Asn	Ser	S1	27	54	90	32	44	-79	0.0493	0.059	-0.032	0.022	70	benign	0	NA	0.9
GRIN2A	447	Asn	Lys	S1	27	54	90	32	44	-79	0.0852	0.035	-0.096	-0.017	70	benign	0	NA	0.919
GRIN2A	448	Glu	Gln	S1	27	54	88	29	42	-80	0.0788	0.07	-0.088	-0.049	31	NA	0	NA	0.919
GRIN2A	448	Glu	Lys	S1	27	54	88	29	42	-80	0.0882	0.041	-0.118	-0.031	31	NA	0	NA	0.919
GRIN2A	448	Glu	Val	S1	27	54	88	29	42	-80	0.0642	0.101	-0.496	-0.117	31	NA	0	NA	0.883
GRIN2A	448	Glu	Ala	S1	27	54	88	29	42	-80	0.0612	0.091	-0.216	-0.042	31	NA	0	NA	0.929
GRIN2A	448	Glu	Gly	S1	27	54	88	29	42	-80	0.0396	0.077	-0.356	0.073	31	benign	0.001	NA	0.898
GRIN2A	448	Glu	Asp	S1	27	54	88	29	42	-80	0.0974	-0.004	-0.007	0.023	31	benign	0	NA	0.9
GRIN2A	449	Gly	Trp	S1	26	52	88	29	38	-81	0.1879	0.016	-0.71	-0.308	39	benign	0.003	NA	0.782
GRIN2A	449	Gly	Arg	S1	26	52	88	29	38	-81	0.1224	-0.002	-0.28	-0.204	39	NA	0	NA	0.914
GRIN2A	449	Gly	Val	S1	26	52	88	29	38	-81	0.0888	0.037	-0.531	-0.228	39	benign	0.003	NA	0.883
GRIN2A	449	Gly	Ala	S1	26	52	88	29	38	-81	0.1162	0.027	-0.127	-0.136	39	NA	0	NA	0.919
GRIN2A	449	Gly	Glu	S1	26	52	88	29	38	-81	0.0755	-0.026	-0.125	-0.08	39	NA	0	NA	0.919
GRIN2A	450	Met	Leu	S1	24	49	85	27	36	-80	0.0823	0.057	-0.121	-0.03	70	benign	0	NA	0.885
GRIN2A	450	Met	Val	S1	24	49	85	27	36	-80	0.0506	0.022	-0.106	0.025	70	NA	0	NA	0.89
GRIN2A	450	Met	Thr	S1	24	49	85	27	36	-80	0.0522	-0.015	0.152	0.119	70	NA	0.001	NA	0.897
GRIN2A	450	Met	Arg	S1	24	49	85	27	36	-80	0.0465	-0.057	0.081	0	70	NA	0	NA	0.903
GRIN2A	450	Met	Lys	S1	24	49	85	27	36	-80	0.0561	-0.039	0.142	0.095	70	NA	0.068	NA	0.897
GRIN2A	450	Met	Ile	S1	24	49	85	27	36	-80	0.0431	0.01	-0.192	-0.011	70	NA	0	NA	0.885
GRIN2A	451	Asn	Tyr	S1	23	46	86	29	33	-81	0.0376	0.138	-0.961	-0.301	45	NA	0.034	NA	0.758
GRIN2A	451	Asn	His	S1	23	46	86	29	33	-81	0.0797	0.134	-0.557	-0.079	45	NA	0.001	NA	0.827
GRIN2A	451	Asn	Asp	S1	23	46	86	29	33	-81	0.0828	-0.007	-0.056	0.045	45	NA	0.001	NA	0.867
GRIN2A	451	Asn	Ile	S1	23	46	86	29	33	-81	0.1484	0.161	-1.124	-0.158	45	NA	0.034	NA	0.695
GRIN2A	451	Asn	Thr	S1	23	46	86	29	33	-81	0.0661	0.125	-0.304	-0.018	45	NA	0.001	NA	0.865
GRIN2A	451	Asn	Ser	S1	23	46	86	29	33	-81	0.0953	0.128	-0.163	0.073	45	benign	0	NA	0.877
GRIN2A	451	Asn	Lys	S1	23	46	86	29	33	-81	0.0848	0.097	-0.372	-0.034	45	NA	0.001	NA	0.853
GRIN2A	452	Val	Leu	S1	23	45	82	32	30	-78	0.0713	-0.031	-0.173	-0.084	37	NA	0.034	NA	0.874
GRIN2A	452	Val	Met	S1	23	45	82	32	30	-78	0.1156	-0.042	0.089	-0.068	37	benign	0.003	NA	0.896
GRIN2A	452	Val	Ala	S1	23	45	82	32	30	-78	0.1244	-0.017	0.566	0.107	37	NA	0.036	NA	0.885
GRIN2A	452	Val	Gly	S1	23	45	82	32	30	-78	0.158	-0.062	0.659	0.314	37	NA	0.036	NA	0.89
GRIN2A	452	Val	Glu	S1	23	45	82	32	30	-78	0.0968	-0.14	0.69	0.174	37	NA	0.036	NA	0.885
GRIN2A	453	Lys	Gln	S1	24	45	81	32	25	-79	0.5519	0.06	0.038	-0.106	23	NA	0.034	NA	0.74
GRIN2A	453	Lys	Glu	S1	24	45	81	32	25	-79	0.342	0.025	0.045	0.028	23	NA	0.034	NA	0.757
GRIN2A	453	Lys	Met	S1	24	45	81	32	25	-79	0.4131	0.146	-0.943	-0.276	23	NA	0.102	NA	0.686
GRIN2A	453	Lys	Thr	S1	24	45	81	32	25	-79	0.2933	0.112	-0.052	0.03	23	NA	0.034	NA	0.774
GRIN2A	453	Lys	Arg	S1	24	45	81	32	25	-79	0.4606	0.059	-0.36	-0.277	23	NA	0.034	NA	0.751
GRIN2A	453	Lys	Asn	S1	24	45	81	32	25	-79	0.2978	-0.115	0.381	0.024	23	NA	0.036	NA	0.78
GRIN2A	454	Lys	Gln	S1	21	41	77	35	26	-74	0.0794	0.057	-0.092	-0.078	24	NA	0.176	NA	0.83
GRIN2A	454	Lys	Glu	S1	21	41	77	35	26	-74	0.2154	0.026	-0.095	0.109	24	NA	0.176	NA	0.785
GRIN2A	454	Lys	Ile	S1	21	41	77	35	26	-74	0.2271	0.189	-1.491	-0.407	24	NA	0.169	NA	0.583
GRIN2A	454	Lys	Thr	S1	21	41	77	35	26	-74	0.1298	0.088	0.06	0.027	24	NA	0.176	NA	0.83
GRIN2A	454	Lys	Arg	S1	21	41	77	35	26	-74	0.0916	0.04	-0.406	-0.248	24	NA	0.176	NA	0.793
GRIN2A	454	Lys	Asn	S1	21	41	77	35	26	-74	0.0961	-0.02	0.296	0.09	24	NA	0.111	NA	0.854
GRIN2A	455	Cys	Arg	S1	20	39	74	38	25	-74	0.5163	-0.332	1.736	0.174	2	NA	0.284	NA	0.684
GRIN2A	455	Cys	Gly	S1	20	39	74	38	25	-74	0.7628	-0.062	0.443	0.952	2	NA	0.321	NA	0.618
GRIN2A	455	Cys	Ser	S1	20	39	74	38	25	-74	0.8079	-0.08	1.702	0.749	2	NA	0.284	NA	0.628
GRIN2A	455	Cys	Phe	S1	20	39	74	38	25	-74	0.8037	-0.038	-0.299	-0.249	2	NA	0.259	NA	0.566
GRIN2A	455	Cys	Tyr	S1	20	39	74	38	25	-74	0.8311	-0.072	0.35	-0.364	2	NA	0.321	NA	0.585
GRIN2A	455	Cys	Trp	S1	20	39	74	38	25	-74	0.8618	-0.053	-0.448	-0.258	2	NA	0.288	NA	0.504
GRIN2A	456	Cys	Arg	S1	17	36	74	41	22	-72	0.8042	-0.072	-0.368	0.393	0	NA	0.359	NA	0.333
GRIN2A	456	Cys	Gly	S1	17	36	74	41	22	-72	0.8435	-0.049	-0.968	1.45	0	NA	0.311	NA	0.269
GRIN2A	456	Cys	Ser	S1	17	36	74	41	22	-72	0.8178	-0.055	0.067	1.144	0	NA	0.344	NA	0.392
GRIN2A	456	Cys	Phe	S1	17	36	74	41	22	-72	0.5682	0.165	1.716	-0.321	0	NA	0.345	NA	0.465
GRIN2A	456	Cys	Tyr	S1	17	36	74	41	22	-72	0.4954	-0.159	1.654	-0.408	0	NA	0.345	NA	0.486
GRIN2A	456	Cys	Trp	S1	17	36	74	41	22	-72	0.8415	-0.066	0.63	-0.345	0	NA	0.367	NA	0.412
GRIN2A	457	Lys	Gln	S1	15	33	68	44	19	-69	0.5813	0.034	0.185	-0.158	22	NA	0.3	NA	0.307
GRIN2A	457	Lys	Glu	S1	15	33	68	44	19	-69	0.3411	-0.107	0.205	0.205	22	NA	0.3	NA	0.349
GRIN2A	457	Lys	Met	S1	15	33	68	44	19	-69	0.3685	0.164	-0.823	-0.767	22	NA	0.444	NA	0.324
GRIN2A	457	Lys	Thr	S1	15	33	68	44	19	-69	0.2009	0.092	0.437	-0.139	22	NA	0.37	NA	0.672
GRIN2A	457	Lys	Arg	S1	15	33	68	44	19	-69	0.4728	0.03	-0.443	-0.472	22	NA	0.389	NA	0.287
GRIN2A	457	Lys	Asn	S1	15	33	68	44	19	-69	0.6677	0.114	-0.199	0.11	22	NA	0.362	NA	0.252
GRIN2A	458	Gly	Trp	S1	15	29	69	48	17	-68	0.7728	0.24	-7.221	-1.587	0	NA	0.479	NA	0.092
GRIN2A	458	Gly	Arg	S1	15	29	69	48	17	-68	0.8066	0.236	-6.564	-1.034	0	NA	0.479	NA	0.086
GRIN2A	458	Gly	Val	S1	15	29	69	48	17	-68	0.8348	0.245	-7.806	-1.504	0	NA	0.479	NA	0.076
GRIN2A	458	Gly	Ala	S1	15	29	69	48	17	-68	0.8548	0.244	-4.758	-0.741	0	NA	0.379	NA	0.076
GRIN2A	458	Gly	Glu	S1	15	29	69	48	17	-68	0.8197	0.226	-6.536	-0.158	0	NA	0.479	NA	0.076
GRIN2A	459	Phe	Leu	S1	12	22	66	51	15	-66	0.2176	-0.168	-1.4	0.158	1	benign	0.292	NA	0.288
GRIN2A	459	Phe	Val	S1	12	22	66	51	15	-66	0.7886	-0.36	-1.88	0.5	1	NA	0.346	NA	0.073
GRIN2A	459	Phe	Ile	S1	12	22	66	51	15	-66	0.6014	-0.158	-1.558	0.199	1	NA	0.351	NA	0.077
GRIN2A	459	Phe	Ser	S1	12	22	66	51	15	-66	0.8118	-0.55	-3.906	2.666	1	NA	0.412	NA	0.07
GRIN2A	459	Phe	Cys	S1	12	22	66	51	15	-66	0.706	-0.538	-3.865	0.957	1	NA	0.412	NA	0.097
GRIN2A	459	Phe	Tyr	S1	12	22	66	51	15	-66	0.264	-0.691	-0.714	0.159	1	NA	0.379	NA	0.193
GRIN2A	460	Cys	Arg	S1	10	26	70	48	19	-69	0.8151	-0.2	-0.616	0.642	0	NA	0.48	NA	0.01
GRIN2A	460	Cys	Gly	S1	10	26	70	48	19	-69	0.6307	-0.203	-0.665	1.814	0	NA	0.513	NA	0.005
GRIN2A	460	Cys	Ser	S1	10	26	70	48	19	-69	0.2961	-0.256	0.911	1.49	0	NA	0.446	NA	0.142
GRIN2A	460	Cys	Phe	S1	10	26	70	48	19	-69	0.7324	-0.131	-1.178	-0.536	0	NA	0.511	NA	0.026
GRIN2A	460	Cys	Tyr	S1	10	26	70	48	19	-69	0.7528	-0.213	-0.996	-0.448	0	NA	0.544	NA	0.005
GRIN2A	460	Cys	Trp	S1	10	26	70	48	19	-69	0.7915	-0.196	-1.676	-0.329	0	NA	0.506	NA	0.001
GRIN2A	461	Ile	Phe	S1	14	29	72	45	17	-72	0.7266	-0.839	-1.646	-0.114	1	NA	0.341	NA	0.101
GRIN2A	461	Ile	Leu	S1	14	29	72	45	17	-72	0.7151	-0.799	-1.028	-0.095	1	NA	0.377	NA	0.107
GRIN2A	461	Ile	Val	S1	14	29	72	45	17	-72	0.3125	-0.286	0.033	0.273	1	NA	0.221	NA	0.15
GRIN2A	461	Ile	Thr	S1	14	29	72	45	17	-72	0.7645	-0.896	-1.536	1.763	1	NA	0.375	NA	0.082
GRIN2A	461	Ile	Ser	S1	14	29	72	45	17	-72	0.8036	-0.895	-2.287	2.357	1	NA	0.435	NA	0.087
GRIN2A	461	Ile	Asn	S1	14	29	72	45	17	-72	0.704	-0.907	-3.159	2.225	1	NA	0.435	NA	0.111
GRIN2A	461	Ile	Met	S1	14	29	72	45	17	-72	0.2071	-0.845	-0.779	0.827	1	NA	0.377	NA	0.348
GRIN2A	462	Asp	Tyr	S1	17	27	69	48	14	-70	0.8071	1.082	-5.106	-2.297	13	NA	0.283	NA	0.132
GRIN2A	462	Asp	His	S1	17	27	69	48	14	-70	0.7861	1.066	-3.509	-0.961	13	NA	0.259	NA	0.13
GRIN2A	462	Asp	Asn	S1	17	27	69	48	14	-70	0.7008	1.04	-2.248	-0.364	13	NA	0.226	NA	0.163
GRIN2A	462	Asp	Val	S1	17	27	69	48	14	-70	0.787	1.109	-5.229	-2.276	13	NA	0.349	NA	0.125
GRIN2A	462	Asp	Ala	S1	17	27	69	48	14	-70	0.6965	1.13	-3.88	-1.09	13	NA	0.259	NA	0.148
GRIN2A	462	Asp	Gly	S1	17	27	69	48	14	-70	0.7729	1.087	-4.221	-0.078	13	NA	0.259	NA	0.13
GRIN2A	462	Asp	Glu	S1	17	27	69	48	14	-70	0.4259	0.564	-1.216	-0.294	13	benign	0.274	NA	0.279
GRIN2A	463	Ile	Phe	S1	15	23	70	49	15	-71	0.5173	-0.519	-1.385	0.037	0	NA	0.122	NA	0.119
GRIN2A	463	Ile	Leu	S1	15	23	70	49	15	-71	0.1072	0.336	0.123	-0.039	0	NA	0.135	NA	0.536
GRIN2A	463	Ile	Val	S1	15	23	70	49	15	-71	0.2225	-0.049	-0.282	0.336	0	NA	0.137	NA	0.32
GRIN2A	463	Ile	Thr	S1	15	23	70	49	15	-71	0.653	-0.609	-2.534	2.38	0	NA	0.146	NA	0.094
GRIN2A	463	Ile	Ser	S1	15	23	70	49	15	-71	0.6145	-0.605	-3.791	3.151	0	benign	0.167	NA	0.094
GRIN2A	463	Ile	Asn	S1	15	23	70	49	15	-71	0.7233	-0.607	-4.535	3.099	0	NA	0.18	NA	0.079
GRIN2A	463	Ile	Met	S1	15	23	70	49	15	-71	0.2655	-0.531	-0.4	1.401	0	NA	0.187	NA	0.211
GRIN2A	464	Leu	Val	S1	17	27	75	44	14	-76	0.7546	-0.384	-0.496	0.314	1	NA	0.247	NA	0.196
GRIN2A	464	Leu	Met	S1	17	27	75	44	14	-76	0.6043	-0.579	-0.26	1.202	1	NA	0.28	NA	0.223
GRIN2A	464	Leu	Pro	S1	17	27	75	44	14	-76	0.7511	-0.661	-3.428	3.029	1	NA	0.328	NA	0.155
GRIN2A	464	Leu	Arg	S1	17	27	75	44	14	-76	0.8588	-0.666	-3.103	1.817	1	NA	0.261	NA	0.119
GRIN2A	464	Leu	Gln	S1	17	27	75	44	14	-76	0.7328	-0.661	-2.931	2.084	1	NA	0.261	NA	0.168
GRIN2A	465	Lys	Gln	S1	19	29	73	45	12	-75	0.2191	0.267	-0.152	-0.208	19	NA	0.233	NA	0.541
GRIN2A	465	Lys	Glu	S1	19	29	73	45	12	-75	0.2172	0.162	-0.268	0.317	19	NA	0.235	NA	0.531
GRIN2A	465	Lys	Met	S1	19	29	73	45	12	-75	0.3485	0.466	-2.176	-0.768	19	NA	0.249	NA	0.323
GRIN2A	465	Lys	Thr	S1	19	29	73	45	12	-75	0.4874	0.432	-1.377	-0.116	19	NA	0.253	NA	0.32
GRIN2A	465	Lys	Arg	S1	19	29	73	45	12	-75	0.2599	0.043	-0.329	-0.378	19	NA	0.268	NA	0.467
GRIN2A	465	Lys	Asn	S1	19	29	73	45	12	-75	0.2088	0.204	-0.603	0.294	19	NA	0.253	NA	0.521
GRIN2A	466	Lys	Gln	S1	21	24	71	48	9	-73	0.186	0.075	0.283	-0.358	30	NA	0.048	NA	0.658
GRIN2A	466	Lys	Glu	S1	21	24	71	48	9	-73	0.1661	-0.289	0.435	0.261	30	NA	0.113	NA	0.703
GRIN2A	466	Lys	Met	S1	21	24	71	48	9	-73	0.2529	0.18	-0.194	-1.025	30	NA	0.092	NA	0.534
GRIN2A	466	Lys	Thr	S1	21	24	71	48	9	-73	0.4742	0.129	-0.096	-0.202	30	NA	0.059	NA	0.42
GRIN2A	466	Lys	Arg	S1	21	24	71	48	9	-73	0.0716	-0.009	-0.256	-0.552	30	NA	0.061	NA	0.607
GRIN2A	466	Lys	Asn	S1	21	24	71	48	9	-73	0.1711	0.103	-0.596	0.333	30	NA	0.135	NA	0.567
GRIN2A	467	Leu	Phe	S1	17	24	77	48	12	-77	0.1563	-0.583	-1.238	0.05	0	NA	0.145	NA	0.455
GRIN2A	467	Leu	Val	S1	17	24	77	48	12	-77	0.2062	-0.269	-0.061	0.44	0	NA	0.161	NA	0.421
GRIN2A	467	Leu	Ile	S1	17	24	77	48	12	-77	0.1882	0.114	0.226	0.131	0	NA	0.127	NA	0.565
GRIN2A	467	Leu	Pro	S1	17	24	77	48	12	-77	0.7281	-0.716	-3.948	3.221	0	NA	0.303	NA	0.127
GRIN2A	467	Leu	Arg	S1	17	24	77	48	12	-77	0.6345	-0.714	-3.715	1.873	0	NA	0.303	NA	0.132
GRIN2A	467	Leu	His	S1	17	24	77	48	12	-77	0.7238	-0.714	-4.055	2.071	0	NA	0.303	NA	0.127
GRIN2A	468	Ser	Pro	S1	22	28	79	44	10	-80	0.3885	0.065	-1.835	0.025	18	NA	0.025	NA	0.367
GRIN2A	468	Ser	Ala	S1	22	28	79	44	10	-80	0.05	0.487	0.687	-0.812	18	NA	0.003	NA	0.742
GRIN2A	468	Ser	Thr	S1	22	28	79	44	10	-80	0.5151	0.061	-0.651	-0.576	18	NA	0.038	NA	0.452
GRIN2A	468	Ser	Phe	S1	22	28	79	44	10	-80	0.4694	0.152	-2.007	-2.169	18	NA	0.025	NA	0.372
GRIN2A	468	Ser	Cys	S1	22	28	79	44	10	-80	0.4562	0.144	-1.33	-1.351	18	NA	0.038	NA	0.41
GRIN2A	468	Ser	Tyr	S1	22	28	79	44	10	-80	0.4372	0.07	-2.105	-1.982	18	NA	0.025	NA	0.377
GRIN2A	469	Arg	Gly	S1	24	28	75	46	7	-78	0.3415	0.3	-1.783	0.774	75	NA	0.13	NA	0.371
GRIN2A	469	Arg	Ile	S1	24	28	75	46	7	-78	0.1724	0.333	-2.914	-0.708	75	NA	0.228	NA	0.495
GRIN2A	469	Arg	Thr	S1	24	28	75	46	7	-78	0.1422	0.293	-1.008	0.216	75	NA	0.132	NA	0.645
GRIN2A	469	Arg	Lys	S1	24	28	75	46	7	-78	0.0499	-0.252	0.585	0.333	75	NA	0.091	NA	0.787
GRIN2A	469	Arg	Ser	S1	24	28	75	46	7	-78	0.1262	0.281	-0.35	0.562	75	NA	0.125	NA	0.655
GRIN2A	470	Thr	Ser	S1	23	24	78	49	8	-79	0.1909	-0.011	0.319	0.338	44	NA	0.048	NA	0.628
GRIN2A	470	Thr	Pro	S1	23	24	78	49	8	-79	0.3095	0.009	-1.044	0.471	44	NA	0.089	NA	0.42
GRIN2A	470	Thr	Ala	S1	23	24	78	49	8	-79	0.224	0.107	0.069	-0.191	44	NA	0.015	NA	0.6
GRIN2A	470	Thr	Ile	S1	23	24	78	49	8	-79	0.1579	0.159	-1.058	-0.975	44	benign	0.038	NA	0.546
GRIN2A	470	Thr	Asn	S1	23	24	78	49	8	-79	0.1444	-0.058	0.013	0.265	44	benign	0.038	NA	0.622
GRIN2A	471	Val	Leu	S1	22	25	81	47	10	-82	0.137	1.049	1.338	-0.316	9	NA	0.003	NA	0.683
GRIN2A	471	Val	Met	S1	22	25	81	47	10	-82	0.1569	0.023	0.976	0.492	9	benign	0.006	NA	0.668
GRIN2A	471	Val	Ala	S1	22	25	81	47	10	-82	0.5402	-0.064	-1.16	0.947	9	NA	0.027	NA	0.358
GRIN2A	471	Val	Gly	S1	22	25	81	47	10	-82	0.5879	-0.12	-2.993	1.978	9	NA	0.123	NA	0.255
GRIN2A	471	Val	Glu	S1	22	25	81	47	10	-82	0.4951	-0.167	-2.302	1.527	9	NA	0.123	NA	0.317
GRIN2A	472	Lys	Gln	S1	26	29	84	44	8	-85	0.1785	0.111	-0.25	-0.214	29	benign	0.002	NA	0.727
GRIN2A	472	Lys	Glu	S1	26	29	84	44	8	-85	0.1977	0.086	-0.245	0.042	29	NA	0.015	NA	0.692
GRIN2A	472	Lys	Met	S1	26	29	84	44	8	-85	0.4246	0.158	-1.756	-0.535	29	NA	0.025	NA	0.428
GRIN2A	472	Lys	Thr	S1	26	29	84	44	8	-85	0.3733	0.153	-0.431	-0.13	29	NA	0.07	NA	0.609
GRIN2A	472	Lys	Arg	S1	26	29	84	44	8	-85	0.2395	0.106	-0.637	-0.289	29	NA	0.038	NA	0.622
GRIN2A	472	Lys	Asn	S1	26	29	84	44	8	-85	0.1511	-0.478	1.413	0.104	29	NA	0.003	NA	0.803
GRIN2A	473	Phe	Leu	S1	20	29	81	42	11	-83	0.7782	-0.173	-1.012	-0.064	7	NA	0.038	NA	0.379
GRIN2A	473	Phe	Val	S1	20	29	81	42	11	-83	0.67	-0.179	-1.27	0.234	7	NA	0.038	NA	0.366
GRIN2A	473	Phe	Ile	S1	20	29	81	42	11	-83	0.8207	-0.254	-1.154	0.02	7	NA	0.038	NA	0.352
GRIN2A	473	Phe	Ser	S1	20	29	81	42	11	-83	0.8198	-0.522	-3.147	2.665	7	NA	0.09	NA	0.259
GRIN2A	473	Phe	Cys	S1	20	29	81	42	11	-83	0.7923	-0.468	-2.97	0.974	7	NA	0.09	NA	0.268
GRIN2A	473	Phe	Tyr	S1	20	29	81	42	11	-83	0.6529	-0.6	-0.881	0.427	7	NA	0.038	NA	0.4
GRIN2A	474	Thr	Ser	S1	23	34	86	38	14	-85	0.0705	0.029	0.169	0.282	29	NA	0.07	NA	0.897
GRIN2A	474	Thr	Pro	S1	23	34	86	38	14	-85	0.7102	0.024	-1.276	0.314	29	NA	0.125	NA	0.491
GRIN2A	474	Thr	Ala	S1	23	34	86	38	14	-85	0.6684	0.116	-0.819	-0.073	29	NA	0.091	NA	0.553
GRIN2A	474	Thr	Ile	S1	23	34	86	38	14	-85	0.5157	0.106	-2.666	-0.654	29	NA	0.223	NA	0.534
GRIN2A	474	Thr	Asn	S1	23	34	86	38	14	-85	0.2865	-0.099	-0.091	0.129	29	NA	0.068	NA	0.723
GRIN2A	475	Tyr	His	S1	20	33	79	37	15	-81	0.7329	0.169	-2.156	1.016	24	NA	0.09	NA	0.392
GRIN2A	475	Tyr	Asp	S1	20	33	79	37	15	-81	0.8325	0.178	-3.702	1.727	24	NA	0.19	NA	0.337
GRIN2A	475	Tyr	Asn	S1	20	33	79	37	15	-81	0.8124	0.178	-3.127	1.462	24	NA	0.123	NA	0.363
GRIN2A	475	Tyr	Phe	S1	20	33	79	37	15	-81	0.2372	0.42	0.042	-0.049	24	NA	0.048	NA	0.779
GRIN2A	475	Tyr	Ser	S1	20	33	79	37	15	-81	0.7639	0.172	-2.435	1.6	24	NA	0.123	NA	0.378
GRIN2A	475	Tyr	Cys	S1	20	33	79	37	15	-81	0.723	0.225	-2.245	0.517	24	NA	0.123	NA	0.387
GRIN2A	476	Asp	Tyr	S1	19	37	84	35	20	-82	0.7437	0.162	-1.679	-1.26	22	NA	0.036	NA	0.322
GRIN2A	476	Asp	His	S1	19	37	84	35	20	-82	0.5469	0.12	-0.625	-0.507	22	NA	0.036	NA	0.489
GRIN2A	476	Asp	Asn	S1	19	37	84	35	20	-82	0.4355	0.049	-0.105	-0.197	22	benign	0.071	NA	0.548
GRIN2A	476	Asp	Val	S1	19	37	84	35	20	-82	0.5535	0.361	-1.411	-1.209	22	NA	0.069	NA	0.377
GRIN2A	476	Asp	Ala	S1	19	37	84	35	20	-82	0.6751	0.188	-0.595	-0.559	22	NA	0.036	NA	0.462
GRIN2A	476	Asp	Gly	S1	19	37	84	35	20	-82	0.6872	0.166	-1.703	0.062	22	NA	0.036	NA	0.316
GRIN2A	476	Asp	Glu	S1	19	37	84	35	20	-82	0.1631	-0.434	0.985	-0.252	22	NA	0.035	NA	0.844
GRIN2A	477	Leu	Phe	S1	16	34	78	36	22	-78	0.5404	0.017	0.882	0.016	5	NA	0.485	NA	0.531
GRIN2A	477	Leu	Val	S1	16	34	78	36	22	-78	0.3064	-0.171	-0.385	0.176	5	NA	0.482	NA	0.454
GRIN2A	477	Leu	Ile	S1	16	34	78	36	22	-78	0.2628	0.054	-0.071	0.048	5	NA	0.482	NA	0.586
GRIN2A	477	Leu	Pro	S1	16	34	78	36	22	-78	0.689	-0.461	-2.788	1.9	5	NA	0.512	NA	0.335
GRIN2A	477	Leu	Arg	S1	16	34	78	36	22	-78	0.7676	-0.432	-2.707	1.221	5	NA	0.512	NA	0.337
GRIN2A	477	Leu	His	S1	16	34	78	36	22	-78	0.6482	-0.433	-2.095	1.288	5	NA	0.512	NA	0.334
GRIN2A	478	Tyr	His	S1	15	37	81	36	25	-79	0.3702	-0.029	-0.299	0.978	10	benign	0.007	NA	0.282
GRIN2A	478	Tyr	Asp	S1	15	37	81	36	25	-79	0.7452	0.009	-0.91	1.628	10	NA	0.14	NA	0.197
GRIN2A	478	Tyr	Asn	S1	15	37	81	36	25	-79	0.6632	0.016	-0.526	1.419	10	NA	0.14	NA	0.239
GRIN2A	478	Tyr	Phe	S1	15	37	81	36	25	-79	0.2835	0.122	-0.309	0.022	10	NA	0.139	NA	0.326
GRIN2A	478	Tyr	Ser	S1	15	37	81	36	25	-79	0.5324	0.039	-0.14	1.567	10	NA	0.139	NA	0.275
GRIN2A	478	Tyr	Cys	S1	15	37	81	36	25	-79	0.7194	0.057	-1.064	0.536	10	NA	0.207	NA	0.216
GRIN2A	479	Leu	Val	S1	15	37	77	39	28	-75	0.2497	-0.061	0.005	0.181	15	NA	0.5	NA	0.521
GRIN2A	479	Leu	Met	S1	15	37	77	39	28	-75	0.5547	-0.241	0.12	0.595	15	NA	0.5	NA	0.319
GRIN2A	479	Leu	Pro	S1	15	37	77	39	28	-75	0.605	-0.393	0.044	1.561	15	NA	0.5	NA	0.275
GRIN2A	479	Leu	Arg	S1	15	37	77	39	28	-75	0.2219	-0.366	-0.433	0.898	15	NA	0.534	NA	0.501
GRIN2A	479	Leu	Gln	S1	15	37	77	39	28	-75	0.3062	-0.322	-0.098	1.123	15	NA	0.534	NA	0.327
GRIN2A	480	Val	Leu	S1	11	37	78	41	31	-74	0.8165	-0.29	-0.506	-0.207	12	NA	0.459	NA	0.092
GRIN2A	480	Val	Met	S1	11	37	78	41	31	-74	0.6992	-0.418	-0.285	0.048	12	NA	0.459	NA	0.101
GRIN2A	480	Val	Ala	S1	11	37	78	41	31	-74	0.4453	-0.4	-0.436	0.467	12	NA	0.493	NA	0.131
GRIN2A	480	Val	Gly	S1	11	37	78	41	31	-74	0.7094	-0.457	-1.857	1.122	12	NA	0.432	NA	0.071
GRIN2A	480	Val	Glu	S1	11	37	78	41	31	-74	0.7886	-0.499	-1.26	0.804	12	NA	0.437	NA	0.082
GRIN2A	481	Thr	Ser	S1	15	41	80	39	34	-74	0.4856	-0.001	0.231	0.103	51	NA	0.08	NA	0.357
GRIN2A	481	Thr	Pro	S1	15	41	80	39	34	-74	0.1665	-0.131	0.628	0.131	51	NA	0.08	NA	0.74
GRIN2A	481	Thr	Ala	S1	15	41	80	39	34	-74	0.1718	0.059	0.023	-0.039	51	NA	0.04	NA	0.66
GRIN2A	481	Thr	Ile	S1	15	41	80	39	34	-74	0.6555	0.044	-0.948	-0.261	51	benign	0.005	NA	0.234
GRIN2A	481	Thr	Asn	S1	15	41	80	39	34	-74	0.5524	-0.053	-0.07	0.053	51	NA	0.04	NA	0.323
GRIN2A	482	Asn	Tyr	S1	12	40	80	42	37	-73	0.5686	0.099	-1.145	-0.599	31	NA	0.069	NA	0.207
GRIN2A	482	Asn	His	S1	12	40	80	42	37	-73	0.4647	0.092	-0.651	-0.191	31	NA	0.04	NA	0.222
GRIN2A	482	Asn	Asp	S1	12	40	80	42	37	-73	0.1072	-0.287	0.52	0.066	31	NA	0.206	NA	0.676
GRIN2A	482	Asn	Ile	S1	12	40	80	42	37	-73	0.7391	0.122	-1.356	-0.275	31	NA	0.069	NA	0.201
GRIN2A	482	Asn	Thr	S1	12	40	80	42	37	-73	0.6383	0.099	-0.561	-0.028	31	NA	0.04	NA	0.197
GRIN2A	482	Asn	Ser	S1	12	40	80	42	37	-73	0.6827	0.1	-0.27	0.098	31	benign	0.038	NA	0.197
GRIN2A	482	Asn	Lys	S1	12	40	80	42	37	-73	0.5575	0.062	-0.486	-0.092	31	NA	0.073	NA	0.187
GRIN2A	483	Gly	Trp	S1	10	38	77	44	35	-70	0.7083	0.033	-1.337	-0.84	50	NA	0.809	NA	0.056
GRIN2A	483	Gly	Arg	S1	10	38	77	44	35	-70	0.3336	-0.032	-0.631	-0.611	50	pathogenic	0.849	decrease	0.04
GRIN2A	483	Gly	Val	S1	10	38	77	44	35	-70	0.7197	0.06	-1.169	-0.502	50	NA	0.809	NA	0.059
GRIN2A	483	Gly	Ala	S1	10	38	77	44	35	-70	0.4039	0.059	-0.417	-0.33	50	NA	0.827	NA	0.048
GRIN2A	483	Gly	Glu	S1	10	38	77	44	35	-70	0.3021	-0.028	-0.525	-0.191	50	NA	0.805	NA	0.058
GRIN2A	484	Lys	Gln	S1	7	35	74	48	34	-68	0.4164	0.093	-0.037	-0.103	14	NA	0.827	NA	0.07
GRIN2A	484	Lys	Glu	S1	7	35	74	48	34	-68	0.4309	0.086	-0.113	0.209	14	NA	0.827	NA	0.06
GRIN2A	484	Lys	Met	S1	7	35	74	48	34	-68	0.3925	0.16	-0.529	-0.464	14	NA	0.825	NA	0.042
GRIN2A	484	Lys	Thr	S1	7	35	74	48	34	-68	0.3987	0.139	-0.173	0.008	14	NA	0.827	NA	0.05
GRIN2A	484	Lys	Arg	S1	7	35	74	48	34	-68	0.372	0.094	-0.24	-0.382	14	NA	0.827	NA	0.055
GRIN2A	484	Lys	Asn	S1	7	35	74	48	34	-68	0.2434	0.061	-0.093	0.074	14	NA	0.827	NA	0.304
GRIN2A	485	His	Tyr	S1	3	31	70	49	29	-67	0.2306	-0.078	0.854	-0.834	14	NA	0.788	NA	0.441
GRIN2A	485	His	Asp	S1	3	31	70	49	29	-67	0.5097	0.009	-0.807	0.442	14	NA	0.823	NA	0.03
GRIN2A	485	His	Asn	S1	3	31	70	49	29	-67	0.6664	-0.005	-0.532	0.347	14	NA	0.73	NA	0.018
GRIN2A	485	His	Leu	S1	3	31	70	49	29	-67	0.692	0.046	-0.292	-0.586	14	NA	0.698	NA	0.028
GRIN2A	485	His	Pro	S1	3	31	70	49	29	-67	0.7162	0.014	-0.741	0.64	14	NA	0.823	NA	0.006
GRIN2A	485	His	Arg	S1	3	31	70	49	29	-67	0.7171	-0.012	-0.487	-0.166	14	NA	0.685	NA	0.019
GRIN2A	485	His	Gln	S1	3	31	70	49	29	-67	0.7225	0.009	-0.372	0.084	14	NA	0.698	NA	0.024
GRIN2A	486	Gly	Cys	S1	6	33	76	50	35	-69	0.8076	0.064	-1.995	-0.917	4	NA	0.738	NA	0.06
GRIN2A	486	Gly	Arg	S1	6	33	76	50	35	-69	0.8265	0.046	-1.649	-0.746	4	NA	0.771	NA	0.055
GRIN2A	486	Gly	Ser	S1	6	33	76	50	35	-69	0.8201	0.056	-1.052	-0.149	4	NA	0.738	NA	0.077
GRIN2A	486	Gly	Val	S1	6	33	76	50	35	-69	0.8067	0.077	-2.062	-0.967	4	NA	0.738	NA	0.06
GRIN2A	486	Gly	Ala	S1	6	33	76	50	35	-69	0.8048	0.071	-1.161	-0.47	4	NA	0.771	NA	0.078
GRIN2A	486	Gly	Asp	S1	6	33	76	50	35	-69	0.8037	0.015	-1.374	-0.205	4	NA	0.771	NA	0.06
GRIN2A	487	Lys	Gln	S1	8	35	77	51	38	-69	0.588	0.042	-0.018	-0.089	18	NA	0.785	NA	0.06
GRIN2A	487	Lys	Glu	S1	8	35	77	51	38	-69	0.5645	0.021	-0.048	-0.041	18	NA	0.785	NA	0.06
GRIN2A	487	Lys	Met	S1	8	35	77	51	38	-69	0.4721	0.072	-0.283	-0.326	18	NA	0.819	NA	0.055
GRIN2A	487	Lys	Thr	S1	8	35	77	51	38	-69	0.2405	0.052	0.115	-0.009	18	NA	0.785	NA	0.373
GRIN2A	487	Lys	Arg	S1	8	35	77	51	38	-69	0.387	0.026	-0.181	-0.32	18	NA	0.819	NA	0.05
GRIN2A	487	Lys	Asn	S1	8	35	77	51	38	-69	0.506	0.003	0.027	0.025	18	NA	0.785	NA	0.06
GRIN2A	488	Lys	Gln	S1	11	36	80	53	41	-70	0.2981	0.078	-0.022	-0.045	32	NA	0.281	NA	0.11
GRIN2A	488	Lys	Glu	S1	11	36	80	53	41	-70	0.2488	0.061	-0.145	0.118	32	NA	0.281	NA	0.295
GRIN2A	488	Lys	Ile	S1	11	36	80	53	41	-70	0.1259	0.184	-0.218	-0.246	32	NA	0.281	NA	0.454
GRIN2A	488	Lys	Thr	S1	11	36	80	53	41	-70	0.306	0.111	-0.101	0.024	32	NA	0.281	NA	0.085
GRIN2A	488	Lys	Arg	S1	11	36	80	53	41	-70	0.1303	0.04	-0.09	-0.237	32	NA	0.281	NA	0.464
GRIN2A	488	Lys	Asn	S1	11	36	80	53	41	-70	0.2555	0.096	-0.312	0.046	32	NA	0.281	NA	0.205
GRIN2A	489	Val	Phe	S1	14	39	82	51	43	-71	0.5323	-0.193	-0.652	-0.202	39	NA	0.043	NA	0.109
GRIN2A	489	Val	Leu	S1	14	39	82	51	43	-71	0.2398	-0.158	-0.365	-0.099	39	NA	0.043	NA	0.385
GRIN2A	489	Val	Ile	S1	14	39	82	51	43	-71	0.065	-0.101	-0.242	-0.066	39	NA	0.043	NA	0.526
GRIN2A	489	Val	Ala	S1	14	39	82	51	43	-71	0.2575	-0.199	0.065	0.159	39	NA	0.043	NA	0.352
GRIN2A	489	Val	Gly	S1	14	39	82	51	43	-71	0.2026	-0.223	-0.617	0.379	39	NA	0.043	NA	0.372
GRIN2A	489	Val	Asp	S1	14	39	82	51	43	-71	0.2068	-0.316	-0.099	0.267	39	NA	0.043	NA	0.431
GRIN2A	490	Asn	Tyr	S1	17	42	84	52	46	-73	0.3485	0.383	-1.725	-0.309	64	NA	0.044	NA	0.308
GRIN2A	490	Asn	His	S1	17	42	84	52	46	-73	0.2676	0.376	-1.036	-0.09	64	NA	0.044	NA	0.417
GRIN2A	490	Asn	Asp	S1	17	42	84	52	46	-73	0.077	0.242	-0.555	0.035	64	NA	0.014	NA	0.604
GRIN2A	490	Asn	Ile	S1	17	42	84	52	46	-73	0.3252	0.423	-2.07	-0.175	64	NA	0.077	NA	0.318
GRIN2A	490	Asn	Thr	S1	17	42	84	52	46	-73	0.1593	0.365	-0.664	-0.025	64	NA	0.014	NA	0.56
GRIN2A	490	Asn	Ser	S1	17	42	84	52	46	-73	0.1711	0.376	-0.481	0.049	64	NA	0.014	NA	0.585
GRIN2A	490	Asn	Lys	S1	17	42	84	52	46	-73	0.1456	0.337	-0.888	-0.024	64	NA	0.014	NA	0.585
GRIN2A	491	Asn	Tyr	S1	17	40	86	51	43	-74	0.2251	0.076	-1.188	-0.544	64	NA	0.044	NA	0.53
GRIN2A	491	Asn	His	S1	17	40	86	51	43	-74	0.1382	0.059	-0.581	-0.13	64	NA	0.014	NA	0.609
GRIN2A	491	Asn	Asp	S1	17	40	86	51	43	-74	0.1285	-0.028	-0.266	0.064	64	benign	0.037	NA	0.645
GRIN2A	491	Asn	Ile	S1	17	40	86	51	43	-74	0.4182	0.146	-1.375	-0.301	64	NA	0.044	NA	0.324
GRIN2A	491	Asn	Thr	S1	17	40	86	51	43	-74	0.1834	0.067	-0.083	-0.045	64	NA	0.014	NA	0.66
GRIN2A	491	Asn	Ser	S1	17	40	86	51	43	-74	0.1574	0.065	0.303	0.099	64	NA	0.014	NA	0.694
GRIN2A	491	Asn	Lys	S1	17	40	86	51	43	-74	0.083	-0.018	-0.134	-0.073	64	NA	0.014	NA	0.665
GRIN2A	492	Val	Leu	S1	15	40	84	47	41	-75	0.2849	-0.05	-0.615	-0.136	55	NA	0.077	NA	0.283
GRIN2A	492	Val	Met	S1	15	40	84	47	41	-75	0.1521	-0.08	0.024	-0.063	55	NA	0.077	NA	0.615
GRIN2A	492	Val	Ala	S1	15	40	84	47	41	-75	0.1927	-0.044	1.059	0.184	55	NA	0.01	NA	0.615
GRIN2A	492	Val	Gly	S1	15	40	84	47	41	-75	0.149	-0.092	0.285	0.501	55	NA	0.043	NA	0.645
GRIN2A	492	Val	Glu	S1	15	40	84	47	41	-75	0.1023	-0.231	1.19	0.296	55	NA	0.01	NA	0.7
GRIN2A	493	Trp	Arg	S1	9	32	79	47	38	-73	0.8192	0.167	-5.344	0.682	17	NA	0.733	NA	0.031
GRIN2A	493	Trp	Gly	S1	9	32	79	47	38	-73	0.791	0.211	-5.694	2.011	17	NA	0.733	NA	0.032
GRIN2A	493	Trp	Leu	S1	9	32	79	47	38	-73	0.692	0.312	-4.232	0.468	17	NA	0.7	NA	0.036
GRIN2A	493	Trp	Ser	S1	9	32	79	47	38	-73	0.8726	0.2	-5.065	1.651	17	NA	0.733	NA	0.026
GRIN2A	493	Trp	Cys	S1	9	32	79	47	38	-73	0.8248	0.224	-5.319	0.675	17	NA	0.733	NA	0.031
GRIN2A	494	Asn	Tyr	S1	10	36	80	45	36	-73	0.7732	0.335	-2.521	-1.126	41	NA	0.6	NA	0.04
GRIN2A	494	Asn	His	S1	10	36	80	45	36	-73	0.737	0.324	-1.413	-0.324	41	NA	0.667	NA	0.04
GRIN2A	494	Asn	Asp	S1	10	36	80	45	36	-73	0.5429	-0.053	-0.071	0.142	41	NA	0.664	NA	0.065
GRIN2A	494	Asn	Ile	S1	10	36	80	45	36	-73	0.7947	0.37	-2.804	-0.85	41	NA	0.633	NA	0.05
GRIN2A	494	Asn	Thr	S1	10	36	80	45	36	-73	0.2727	0.296	-0.59	-0.13	41	NA	0.667	NA	0.057
GRIN2A	494	Asn	Ser	S1	10	36	80	45	36	-73	0.5453	0.289	-0.121	0.099	41	NA	0.664	NA	0.05
GRIN2A	494	Asn	Lys	S1	10	36	80	45	36	-73	0.7694	0.218	-0.822	-0.113	41	NA	0.667	NA	0.018
GRIN2A	495	Gly	Arg	S1	10	36	80	45	34	-74	0.8729	-0.177	-1.318	-0.908	1	NA	0.605	NA	0.028
GRIN2A	495	Gly	Val	S1	10	36	80	45	34	-74	0.8736	0.118	-3.023	-1.172	1	NA	0.633	NA	0.045
GRIN2A	495	Gly	Ala	S1	10	36	80	45	34	-74	0.8466	0.156	-1.021	-0.638	1	NA	0.605	NA	0.032
GRIN2A	495	Gly	Glu	S1	10	36	80	45	34	-74	0.8486	-0.164	-0.877	-0.245	1	NA	0.605	NA	0.022
GRIN2A	496	Met	Leu	S1	7	31	76	45	29	-73	0.1571	0.526	-0.115	-0.777	0	NA	0.861	NA	0.42
GRIN2A	496	Met	Val	S1	7	31	76	45	29	-73	0.2423	0.091	-0.525	-0.432	0	NA	0.806	NA	0.261
GRIN2A	496	Met	Thr	S1	7	31	76	45	29	-73	0.7183	-0.182	-1.54	0.954	0	NA	0.843	NA	0.017
GRIN2A	496	Met	Arg	S1	7	31	76	45	29	-73	0.7086	-0.264	-2.538	0.539	0	NA	0.805	NA	0.032
GRIN2A	496	Met	Lys	S1	7	31	76	45	29	-73	0.6795	-0.181	-2.603	1.158	0	NA	0.805	NA	0.036
GRIN2A	496	Met	Ile	S1	7	31	76	45	29	-73	0.2155	0.163	-0.491	-0.711	0	NA	0.795	NA	0.256
GRIN2A	497	Ile	Phe	S1	7	30	78	47	32	-74	0.7131	-0.565	-1.243	-0.2	1	NA	0.81	NA	0.027
GRIN2A	497	Ile	Leu	S1	7	30	78	47	32	-74	0.4321	-0.119	-0.249	-0.12	1	NA	0.751	NA	0.044
GRIN2A	497	Ile	Val	S1	7	30	78	47	32	-74	0.0845	-0.21	-0.213	0.22	1	NA	0.751	NA	0.377
GRIN2A	497	Ile	Thr	S1	7	30	78	47	32	-74	0.5156	-0.7	-1.996	1.391	1	NA	0.838	NA	0.035
GRIN2A	497	Ile	Ser	S1	7	30	78	47	32	-74	0.5972	-0.693	-3.044	1.865	1	NA	0.838	NA	0.021
GRIN2A	497	Ile	Asn	S1	7	30	78	47	32	-74	0.7002	-0.703	-3.706	1.723	1	NA	0.871	NA	0.016
GRIN2A	497	Ile	Met	S1	7	30	78	47	32	-74	0.2955	-0.616	-0.414	0.579	1	NA	0.718	NA	0.038
GRIN2A	498	Gly	Cys	S1	11	35	82	44	34	-77	0.7679	0.053	-2.031	-1.148	1	NA	0.159	NA	0.05
GRIN2A	498	Gly	Arg	S1	11	35	82	44	34	-77	0.3179	-0.135	-0.349	-0.993	1	NA	0.182	NA	0.074
GRIN2A	498	Gly	Ser	S1	11	35	82	44	34	-77	0.5601	0.024	0.235	-0.228	1	pathogenic	0.636	decrease	0.107
GRIN2A	498	Gly	Val	S1	11	35	82	44	34	-77	0.7396	0.084	-1.69	-1.405	1	NA	0.159	NA	0.06
GRIN2A	498	Gly	Ala	S1	11	35	82	44	34	-77	0.2686	0.144	-0.053	-0.77	1	benign	0.266	NA	0.173
GRIN2A	498	Gly	Asp	S1	11	35	82	44	34	-77	0.6954	-0.1	-0.294	-0.172	1	NA	0.182	NA	0.06
GRIN2A	499	Glu	Gln	NA	13	36	83	40	31	-79	0.5565	0.14	0.005	-0.436	11	NA	0.029	NA	0.195
GRIN2A	499	Glu	Lys	NA	13	36	83	40	31	-79	0.6622	0.175	-0.402	-0.172	11	NA	0.029	NA	0.176
GRIN2A	499	Glu	Val	NA	13	36	83	40	31	-79	0.4963	0.349	-1.446	-1.36	11	NA	0.125	NA	0.191
GRIN2A	499	Glu	Ala	NA	13	36	83	40	31	-79	0.2896	0.49	-0.195	-0.507	11	NA	0.029	NA	0.251
GRIN2A	499	Glu	Gly	NA	13	36	83	40	31	-79	0.699	0.293	-1.184	0.566	11	NA	0.125	NA	0.168
GRIN2A	499	Glu	Asp	NA	13	36	83	40	31	-79	0.1822	0.095	-0.595	0.273	11	NA	0.096	NA	0.522
GRIN2A	500	Val	Leu	NA	12	32	82	44	28	-79	0.132	0.509	0.57	-0.387	0	NA	0.276	NA	0.665
GRIN2A	500	Val	Met	NA	12	32	82	44	28	-79	0.5851	-0.561	-0.156	0.525	0	NA	0.109	NA	0.143
GRIN2A	500	Val	Ala	NA	12	32	82	44	28	-79	0.659	-0.554	-2.104	1.239	0	NA	0.187	NA	0.136
GRIN2A	500	Val	Gly	NA	12	32	82	44	28	-79	0.7372	-0.602	-4.317	2.668	0	NA	0.287	NA	0.177
GRIN2A	500	Val	Glu	NA	12	32	82	44	28	-79	0.6931	-0.604	-3.78	2.066	0	NA	0.287	NA	0.151
GRIN2A	501	Val	Phe	S1	13	34	85	45	32	-79	0.1081	-0.154	-0.715	-0.28	34	NA	0.096	NA	0.555
GRIN2A	501	Val	Leu	S1	13	34	85	45	32	-79	0.1351	0.039	-0.159	-0.231	34	NA	0.062	NA	0.572
GRIN2A	501	Val	Ile	S1	13	34	85	45	32	-79	0.1202	-0.018	-0.327	-0.155	34	NA	0.062	NA	0.554
GRIN2A	501	Val	Ala	S1	13	34	85	45	32	-79	0.2524	-0.098	0.371	0.846	34	NA	0.129	NA	0.547
GRIN2A	501	Val	Gly	S1	13	34	85	45	32	-79	0.5411	-0.188	-0.983	1.709	34	NA	0.125	NA	0.245
GRIN2A	501	Val	Asp	S1	13	34	85	45	32	-79	0.3986	-0.269	-0.245	1.639	34	NA	0.062	NA	0.232
GRIN2A	502	Tyr	His	S1	17	37	88	41	33	-81	0.1879	-0.025	1.078	0.787	42	NA	0.033	NA	0.825
GRIN2A	502	Tyr	Asp	S1	17	37	88	41	33	-81	0.1127	-0.152	1.371	1.186	42	NA	0.033	NA	0.845
GRIN2A	502	Tyr	Asn	S1	17	37	88	41	33	-81	0.1165	-0.271	1.855	1.081	42	NA	0.033	NA	0.845
GRIN2A	502	Tyr	Phe	S1	17	37	88	41	33	-81	0.3736	0.036	-0.581	0.13	42	NA	0.033	NA	0.421
GRIN2A	502	Tyr	Ser	S1	17	37	88	41	33	-81	0.1814	-0.053	2.004	1.242	42	NA	0.033	NA	0.835
GRIN2A	502	Tyr	Cys	S1	17	37	88	41	33	-81	0.4033	0.022	-0.431	0.502	42	NA	0.067	NA	0.425
GRIN2A	503	Gln	Glu	S1	18	38	89	40	29	-84	0.1081	-0.007	-0.093	0.188	37	NA	0.075	NA	0.79
GRIN2A	503	Gln	Lys	S1	18	38	89	40	29	-84	0.0466	-0.246	0.536	0.151	37	NA	0.075	NA	0.838
GRIN2A	503	Gln	Leu	S1	18	38	89	40	29	-84	0.1872	0.085	-2.156	-0.563	37	NA	0.112	NA	0.679
GRIN2A	503	Gln	Pro	S1	18	38	89	40	29	-84	0.236	0.067	-1.101	0.476	37	NA	0.109	NA	0.632
GRIN2A	503	Gln	Arg	S1	18	38	89	40	29	-84	0.0796	-0.124	0.004	-0.093	37	NA	0.075	NA	0.785
GRIN2A	503	Gln	His	S1	18	38	89	40	29	-84	0.0966	0.029	-0.396	-0.022	37	NA	0.075	NA	0.749
GRIN2A	504	Arg	Trp	S1	17	38	87	38	28	-82	0.5918	0.449	-3.308	-0.557	53	NA	0.308	NA	0.363
GRIN2A	504	Arg	Gly	S1	17	38	87	38	28	-82	0.5728	0.445	-2.223	0.996	53	NA	0.208	NA	0.359
GRIN2A	504	Arg	Leu	S1	17	38	87	38	28	-82	0.4297	0.503	-2.809	-0.283	53	NA	0.241	NA	0.426
GRIN2A	504	Arg	Pro	S1	17	38	87	38	28	-82	0.5564	0.445	-2.218	0.918	53	NA	0.208	NA	0.369
GRIN2A	504	Arg	Gln	S1	17	38	87	38	28	-82	0.2314	0.275	0.109	0.234	53	NA	0.083	NA	0.735
GRIN2A	505	Ala	Ser	S1	16	35	85	40	26	-82	0.6278	-0.328	-1.066	0.493	0	NA	0.1	NA	0.333
GRIN2A	505	Ala	Pro	S1	16	35	85	40	26	-82	0.8257	-0.323	-2.229	0.655	0	NA	0.16	NA	0.244
GRIN2A	505	Ala	Thr	S1	16	35	85	40	26	-82	0.3933	-0.323	-0.798	0.144	0	NA	0.037	NA	0.427
GRIN2A	505	Ala	Val	S1	16	35	85	40	26	-82	0.565	0.163	0.226	-0.576	0	NA	0.036	NA	0.435
GRIN2A	505	Ala	Gly	S1	16	35	85	40	26	-82	0.6107	-0.317	-2.353	0.755	0	NA	0.16	NA	0.319
GRIN2A	505	Ala	Glu	S1	16	35	85	40	26	-82	0.6981	-0.318	-2.246	0.285	0	NA	0.16	NA	0.296
GRIN2A	506	Val	Phe	S1	16	31	84	42	22	-82	0.1512	-0.008	-0.032	-0.251	15	NA	0.018	NA	0.75
GRIN2A	506	Val	Leu	S1	16	31	84	42	22	-82	0.1599	0.002	-0.024	-0.266	15	benign	0.021	NA	0.73
GRIN2A	506	Val	Ile	S1	16	31	84	42	22	-82	0.1745	0.001	-0.091	-0.171	15	benign	0.021	NA	0.73
GRIN2A	506	Val	Ala	S1	16	31	84	42	22	-82	0.1054	-0.001	1.252	0.927	15	benign	0.018	increase	0.887
GRIN2A	506	Val	Gly	S1	16	31	84	42	22	-82	0.1621	-0.019	1.545	1.904	15	NA	0.018	NA	0.867
GRIN2A	506	Val	Asp	S1	16	31	84	42	22	-82	0.0246	-1.76	7.197	1.828	15	NA	0.018	NA	0.887
GRIN2A	507	Met	Leu	S1	13	29	80	44	19	-78	0.1467	0.37	-0.069	-1.566	0	NA	0.079	NA	0.439
GRIN2A	507	Met	Val	S1	13	29	80	44	19	-78	0.3322	0.279	-0.043	-1.224	0	NA	0.079	NA	0.12
GRIN2A	507	Met	Thr	S1	13	29	80	44	19	-78	0.6731	-0.163	-1.894	1.134	0	benign	0.036	NA	0.08
GRIN2A	507	Met	Arg	S1	13	29	80	44	19	-78	0.7053	-0.158	-3.267	0.977	0	NA	0.173	NA	0.101
GRIN2A	507	Met	Lys	S1	13	29	80	44	19	-78	0.6824	-0.158	-3.236	1.553	0	NA	0.173	NA	0.09
GRIN2A	507	Met	Ile	S1	13	29	80	44	19	-78	0.1817	0.463	0.096	-1.421	0	NA	0.079	NA	0.499
GRIN2A	508	Ala	Ser	S1	9	28	77	46	25	-75	0.5147	-0.348	-1.007	0.828	0	NA	0.707	NA	0.035
GRIN2A	508	Ala	Pro	S1	9	28	77	46	25	-75	0.7212	-0.322	-2.407	1.017	0	NA	0.702	NA	0.016
GRIN2A	508	Ala	Thr	S1	9	28	77	46	25	-75	0.6945	-0.333	-0.94	0.388	0	NA	0.707	NA	0
GRIN2A	508	Ala	Val	S1	9	28	77	46	25	-75	0.2585	0.124	-0.22	-1.128	0	NA	0.721	NA	0.122
GRIN2A	508	Ala	Gly	S1	9	28	77	46	25	-75	0.7351	-0.344	-1.828	1.148	0	NA	0.702	NA	0.021
GRIN2A	508	Ala	Glu	S1	9	28	77	46	25	-75	0.7412	-0.341	-2.341	1.03	0	NA	0.702	NA	0.021
GRIN2A	509	Val	Phe	S1	10	28	75	46	21	-73	0.1485	-0.396	-1.268	-0.175	0	NA	0.568	NA	0.343
GRIN2A	509	Val	Leu	S1	10	28	75	46	21	-73	0.1281	-0.225	-0.552	-0.294	0	NA	0.522	NA	0.333
GRIN2A	509	Val	Ile	S1	10	28	75	46	21	-73	0.0552	0.051	-0.082	-0.224	0	NA	0.511	NA	0.377
GRIN2A	509	Val	Ala	S1	10	28	75	46	21	-73	0.3142	-0.388	-1.242	1.377	0	NA	0.568	NA	0.063
GRIN2A	509	Val	Gly	S1	10	28	75	46	21	-73	0.3431	-0.533	-3.263	2.72	0	NA	0.629	NA	0.065
GRIN2A	509	Val	Asp	S1	10	28	75	46	21	-73	0.4533	-0.528	-3.578	2.851	0	NA	0.629	NA	0.065
GRIN2A	510	Gly	Cys	S1	7	26	72	49	24	-69	0.645	0.126	-2.138	-1.512	1	NA	0.749	NA	0.011
GRIN2A	510	Gly	Arg	S1	7	26	72	49	24	-69	0.7749	0.062	-2.241	-0.842	1	NA	0.749	NA	0.011
GRIN2A	510	Gly	Ser	S1	7	26	72	49	24	-69	0.2459	0.009	-0.221	-0.262	1	NA	0.618	NA	0.197
GRIN2A	510	Gly	Val	S1	7	26	72	49	24	-69	0.6933	0.134	-2.261	-1.702	1	NA	0.749	NA	0.011
GRIN2A	510	Gly	Ala	S1	7	26	72	49	24	-69	0.2746	0.304	-0.202	-0.884	1	NA	0.618	NA	0.047
GRIN2A	510	Gly	Asp	S1	7	26	72	49	24	-69	0.7212	0.03	-1.97	-0.033	1	NA	0.749	NA	0.016
GRIN2A	511	Ser	Pro	S1	3	27	69	51	24	-66	0.3002	-0.039	-0.909	0.064	9	NA	0.718	NA	0.048
GRIN2A	511	Ser	Ala	S1	3	27	69	51	24	-66	0.2455	0.205	-0.317	-0.47	9	NA	0.585	NA	0.183
GRIN2A	511	Ser	Thr	S1	3	27	69	51	24	-66	0.5336	0.035	-0.711	-0.312	9	NA	0.75	NA	0.02
GRIN2A	511	Ser	Leu	S1	3	27	69	51	24	-66	0.7773	0.12	-2.256	-1.289	9	pathogenic	0.89	decrease	0.001
GRIN2A	511	Ser	Trp	S1	3	27	69	51	24	-66	0.7055	0.053	-2.79	-1.136	9	NA	0.78	NA	0.028
GRIN2A	512	Leu	Phe	S1	3	24	71	50	27	-68	0.2057	-0.385	-0.709	-0.002	5	NA	0.827	NA	0.213
GRIN2A	512	Leu	Val	S1	3	24	71	50	27	-68	0.6085	-0.266	-0.279	0.306	5	NA	0.679	NA	0
GRIN2A	512	Leu	Ile	S1	3	24	71	50	27	-68	0.2062	-0.037	-0.046	0.07	5	NA	0.679	NA	0.228
GRIN2A	512	Leu	Pro	S1	3	24	71	50	27	-68	0.7583	-0.586	-3.421	2.194	5	NA	0.824	NA	0.011
GRIN2A	512	Leu	Arg	S1	3	24	71	50	27	-68	0.785	-0.617	-2.973	1.329	5	NA	0.824	NA	0.011
GRIN2A	512	Leu	His	S1	3	24	71	50	27	-68	0.7859	-0.588	-3.106	1.393	5	NA	0.824	NA	0.011
GRIN2A	513	Thr	Ser	S1	3	24	69	56	29	-64	0.2012	0.036	-0.368	0.393	14	NA	0.581	NA	0.203
GRIN2A	513	Thr	Pro	S1	3	24	69	56	29	-64	0.6536	0.069	-1.995	0.513	14	NA	0.774	NA	0.006
GRIN2A	513	Thr	Ala	S1	3	24	69	56	29	-64	0.4594	0.223	-0.808	-0.063	14	NA	0.746	NA	0.05
GRIN2A	513	Thr	Ile	S1	3	24	69	56	29	-64	0.5613	0.216	-2.026	-0.956	14	NA	0.774	NA	0.021
GRIN2A	513	Thr	Asn	S1	3	24	69	56	29	-64	0.5449	0.071	-1.543	0.277	14	NA	0.713	NA	0.02
GRIN2A	514	Ile	Phe	S1	6	19	71	58	27	-66	0.775	-0.824	-1.288	-0.223	21	NA	0.754	NA	0.015
GRIN2A	514	Ile	Leu	S1	6	19	71	58	27	-66	0.425	-0.703	-0.658	-0.078	21	NA	0.763	NA	0.035
GRIN2A	514	Ile	Val	S1	6	19	71	58	27	-66	0.288	-0.605	-0.175	0.28	21	NA	0.64	NA	0.048
GRIN2A	514	Ile	Thr	S1	6	19	71	58	27	-66	0.5598	-0.885	-1.224	1.088	21	NA	0.788	NA	0.035
GRIN2A	514	Ile	Ser	S1	6	19	71	58	27	-66	0.7365	-0.892	-1.837	1.516	21	NA	0.749	NA	0.025
GRIN2A	514	Ile	Asn	S1	6	19	71	58	27	-66	0.8239	-0.93	-2.393	1.403	21	NA	0.783	NA	0.01
GRIN2A	514	Ile	Met	S1	6	19	71	58	27	-66	0.4619	-0.813	-0.35	0.418	21	NA	0.64	NA	0.035
GRIN2A	515	Asn	Tyr	S1	6	24	71	58	33	-65	0.6424	0.209	-1.458	-1.13	27	NA	0.788	NA	0.001
GRIN2A	515	Asn	His	S1	6	24	71	58	33	-65	0.7279	0.188	-1.359	-0.387	27	NA	0.788	NA	0.021
GRIN2A	515	Asn	Asp	S1	6	24	71	58	33	-65	0.7145	0.147	-1.001	0.052	27	NA	0.821	NA	0.01
GRIN2A	515	Asn	Ile	S1	6	24	71	58	33	-65	0.7104	0.284	-1.3	-0.87	27	NA	0.788	NA	0.021
GRIN2A	515	Asn	Thr	S1	6	24	71	58	33	-65	0.1642	0.015	1.735	-0.232	27	NA	0.721	NA	0.523
GRIN2A	515	Asn	Ser	S1	6	24	71	58	33	-65	0.3878	0.153	0.656	0.103	27	NA	0.743	NA	0.125
GRIN2A	515	Asn	Lys	S1	6	24	71	58	33	-65	0.7665	0.155	-0.632	-0.156	27	NA	0.797	NA	0.005
GRIN2A	516	Glu	Gln	S1	11	25	75	60	36	-67	0.5798	0.189	-0.123	-0.032	47	NA	0.379	NA	0.028
GRIN2A	516	Glu	Lys	S1	11	25	75	60	36	-67	0.2001	0.122	-0.294	0.085	47	NA	0.379	NA	0.236
GRIN2A	516	Glu	Val	S1	11	25	75	60	36	-67	0.4796	0.322	-1.313	-0.108	47	NA	0.376	NA	0.069
GRIN2A	516	Glu	Ala	S1	11	25	75	60	36	-67	0.225	0.441	0.179	0.129	47	NA	0.413	NA	0.356
GRIN2A	516	Glu	Gly	S1	11	25	75	60	36	-67	0.5354	0.253	-1.207	0.463	47	NA	0.376	NA	0.049
GRIN2A	516	Glu	Asp	S1	11	25	75	60	36	-67	0.5797	0.122	-0.563	0.173	47	NA	0.374	NA	0.019
GRIN2A	517	Glu	Gln	S1	11	28	77	56	37	-69	0.2429	0.637	-0.698	-0.024	27	NA	0.367	NA	0.242
GRIN2A	517	Glu	Lys	S1	11	28	77	56	37	-69	0.4151	0.599	-1.188	0.101	27	NA	0.356	NA	0.094
GRIN2A	517	Glu	Val	S1	11	28	77	56	37	-69	0.4547	0.79	-3.119	-0.237	27	NA	0.39	NA	0.09
GRIN2A	517	Glu	Ala	S1	11	28	77	56	37	-69	0.278	0.821	-1.698	0.083	27	NA	0.323	NA	0.09
GRIN2A	517	Glu	Gly	S1	11	28	77	56	37	-69	0.6092	0.729	-2.661	0.467	27	NA	0.356	NA	0.043
GRIN2A	517	Glu	Asp	S1	11	28	77	56	37	-69	0.2204	0.507	-0.879	0.184	27	NA	0.36	NA	0.247
GRIN2A	518	Arg	Cys	S1	3	27	74	54	34	-69	0.8513	2.082	-6.203	-0.385	6	pathogenic	0.99	decrease	0.005
GRIN2A	518	Arg	Gly	S1	3	27	74	54	34	-69	0.8399	2.077	-5.254	1.477	6	NA	0.896	NA	0.005
GRIN2A	518	Arg	Ser	S1	3	27	74	54	34	-69	0.8238	2.071	-4.008	1.065	6	NA	0.863	NA	0.005
GRIN2A	518	Arg	Leu	S1	3	27	74	54	34	-69	0.8667	2.174	-4.99	-0.938	6	NA	0.896	NA	0.005
GRIN2A	518	Arg	Pro	S1	3	27	74	54	34	-69	0.8196	2.071	-5.21	1.242	6	NA	0.896	NA	0.005
GRIN2A	518	Arg	His	S1	3	27	74	54	34	-69	0.7538	2.05	-3.576	0.245	6	pathogenic	0.956	decrease	0.011
GRIN2A	519	Ser	Pro	S1	11	23	77	57	33	-71	0.702	0.05	-1.557	0.02	49	NA	0.316	NA	0.021
GRIN2A	519	Ser	Ala	S1	11	23	77	57	33	-71	0.279	0.192	-0.223	-0.454	49	NA	0.319	NA	0.071
GRIN2A	519	Ser	Thr	S1	11	23	77	57	33	-71	0.5548	0.042	-0.434	-0.425	49	NA	0.336	NA	0.004
GRIN2A	519	Ser	Phe	S1	11	23	77	57	33	-71	0.6901	0.098	-1.889	-1.387	49	NA	0.311	NA	0.016
GRIN2A	519	Ser	Cys	S1	11	23	77	57	33	-71	0.699	0.076	-1.984	-0.89	49	NA	0.311	NA	0.016
GRIN2A	519	Ser	Tyr	S1	11	23	77	57	33	-71	0.3779	0.027	-1.403	-1.496	49	NA	0.316	NA	0.06
GRIN2A	520	Glu	Gln	S1	13	28	81	56	36	-73	0.2667	0.073	0.175	-0.076	42	NA	0.061	NA	0.247
GRIN2A	520	Glu	Lys	S1	13	28	81	56	36	-73	0.2097	-0.169	0.235	0	42	NA	0.128	NA	0.402
GRIN2A	520	Glu	Val	S1	13	28	81	56	36	-73	0.5831	0.372	-2.291	-0.389	42	benign	0.142	NA	0.07
GRIN2A	520	Glu	Ala	S1	13	28	81	56	36	-73	0.3021	0.416	-0.939	-0.024	42	NA	0.073	NA	0.128
GRIN2A	520	Glu	Gly	S1	13	28	81	56	36	-73	0.5446	0.314	-1.915	0.386	42	NA	0.07	NA	0.077
GRIN2A	520	Glu	Asp	S1	13	28	81	56	36	-73	0.5538	0.203	-0.936	0.177	42	NA	0.073	NA	0.051
GRIN2A	521	Val	Leu	S1	14	30	83	52	33	-76	0.4011	-0.223	-0.424	-0.226	44	NA	0.049	NA	0.1
GRIN2A	521	Val	Met	S1	14	30	83	52	33	-76	0.5696	-0.375	-0.031	0.071	44	benign	0.042	NA	0.105
GRIN2A	521	Val	Ala	S1	14	30	83	52	33	-76	0.1281	-0.302	-0.096	0.422	44	NA	0.016	NA	0.459
GRIN2A	521	Val	Gly	S1	14	30	83	52	33	-76	0.6564	-0.399	-1.481	0.961	44	NA	0.079	NA	0.073
GRIN2A	521	Val	Glu	S1	14	30	83	52	33	-76	0.6018	-0.478	-0.56	0.306	44	NA	0.016	NA	0.081
GRIN2A	522	Val	Leu	S1	11	27	81	50	31	-75	0.1847	-0.53	-0.685	-0.344	3	NA	0.222	NA	0.338
GRIN2A	522	Val	Met	S1	11	27	81	50	31	-75	0.2256	-0.783	-0.669	0.471	3	NA	0.222	NA	0.223
GRIN2A	522	Val	Ala	S1	11	27	81	50	31	-75	0.5163	-0.765	-1.844	0.946	3	NA	0.213	NA	0.04
GRIN2A	522	Val	Gly	S1	11	27	81	50	31	-75	0.6747	-0.862	-4.086	1.961	3	NA	0.38	NA	0.031
GRIN2A	522	Val	Glu	S1	11	27	81	50	31	-75	0.6985	-0.86	-3.728	1.259	3	NA	0.38	NA	0.031
GRIN2A	523	Asp	Tyr	S1	14	25	81	52	27	-77	0.7462	0.902	-3.753	-2.036	37	NA	0.241	NA	0.038
GRIN2A	523	Asp	His	S1	14	25	81	52	27	-77	0.6263	0.876	-2.631	-0.738	37	NA	0.107	NA	0.055
GRIN2A	523	Asp	Asn	S1	14	25	81	52	27	-77	0.6669	0.812	-1.485	-0.206	37	NA	0.08	NA	0.032
GRIN2A	523	Asp	Val	S1	14	25	81	52	27	-77	0.7085	0.967	-3.684	-1.663	37	NA	0.241	NA	0.052
GRIN2A	523	Asp	Ala	S1	14	25	81	52	27	-77	0.3934	0.985	-2.662	-0.759	37	NA	0.107	NA	0.12
GRIN2A	523	Asp	Gly	S1	14	25	81	52	27	-77	0.6567	0.915	-3.117	0.281	37	NA	0.141	NA	0.042
GRIN2A	523	Asp	Glu	S1	14	25	81	52	27	-77	0.2469	0.742	-1.295	-0.245	37	NA	0.08	NA	0.266
GRIN2A	524	Phe	Leu	S1	9	21	75	53	26	-72	0.7677	-0.984	-3.353	0.041	19	NA	0.796	NA	0.01
GRIN2A	524	Phe	Val	S1	9	21	75	53	26	-72	0.8147	-1.054	-4.214	0.411	19	NA	0.796	NA	0.015
GRIN2A	524	Phe	Ile	S1	9	21	75	53	26	-72	0.773	-1.068	-3.85	0.101	19	NA	0.796	NA	0.01
GRIN2A	524	Phe	Ser	S1	9	21	75	53	26	-72	0.8508	-1.129	-5.637	2.121	19	NA	0.829	NA	0.02
GRIN2A	524	Phe	Cys	S1	9	21	75	53	26	-72	0.8103	-1.107	-5.836	0.726	19	NA	0.829	NA	0.015
GRIN2A	524	Phe	Tyr	S1	9	21	75	53	26	-72	0.616	-1.215	-1.607	0.025	19	NA	0.701	NA	0.01
GRIN2A	525	Ser	Pro	S1	13	19	75	54	22	-73	0.8017	0.189	-2.845	0.03	8	NA	0.346	NA	0.038
GRIN2A	525	Ser	Ala	S1	13	19	75	54	22	-73	0.7974	0.245	-1.264	-0.805	8	NA	0.318	NA	0.052
GRIN2A	525	Ser	Thr	S1	13	19	75	54	22	-73	0.1705	0.034	0.252	-0.576	8	NA	0.253	NA	0.486
GRIN2A	525	Ser	Phe	S1	13	19	75	54	22	-73	0.7648	0.213	-3.716	-2.239	8	NA	0.446	NA	0.038
GRIN2A	525	Ser	Cys	S1	13	19	75	54	22	-73	0.7793	0.207	-2.55	-1.501	8	NA	0.313	NA	0.048
GRIN2A	525	Ser	Tyr	S1	13	19	75	54	22	-73	0.8437	0.2	-3.351	-2.204	8	NA	0.446	NA	0.04
GRIN2A	526	Val	Leu	S1	14	15	73	57	21	-70	0.3331	-0.039	-0.244	-0.251	40	NA	0.283	NA	0.092
GRIN2A	526	Val	Met	S1	14	15	73	57	21	-70	0.3024	-0.174	0.262	0.191	40	NA	0.271	NA	0.181
GRIN2A	526	Val	Ala	S1	14	15	73	57	21	-70	0.5148	-0.158	0.308	0.557	40	NA	0.306	NA	0.114
GRIN2A	526	Val	Gly	S1	14	15	73	57	21	-70	0.5453	-0.22	-0.818	1.216	40	NA	0.31	NA	0.05
GRIN2A	526	Val	Glu	S1	14	15	73	57	21	-70	0.4444	-0.353	0.476	1.05	40	NA	0.277	NA	0.169
GRIN2A	527	Pro	Ser	S1	12	16	70	59	21	-67	0.8006	0.626	-4.219	-0.063	49	benign	0.286	NA	0.058
GRIN2A	527	Pro	Ala	S1	12	16	70	59	21	-67	0.6986	0.727	-4.315	-0.571	49	NA	0.294	NA	0.062
GRIN2A	527	Pro	Thr	S1	12	16	70	59	21	-67	0.731	0.644	-4.752	-0.457	49	NA	0.372	NA	0.077
GRIN2A	527	Pro	Leu	S1	12	16	70	59	21	-67	0.7629	0.685	-6.216	-1.432	49	NA	0.372	NA	0.058
GRIN2A	527	Pro	Arg	S1	12	16	70	59	21	-67	0.6697	0.626	-5.645	-0.675	49	NA	0.372	NA	0.062
GRIN2A	527	Pro	His	S1	12	16	70	59	21	-67	0.8329	0.653	-5.691	-0.606	49	NA	0.372	NA	0.055
GRIN2A	528	Phe	Leu	S1	11	18	67	53	18	-67	0.7757	-0.126	-2.193	0.03	10	NA	0.483	NA	0.025
GRIN2A	528	Phe	Val	S1	11	18	67	53	18	-67	0.7673	-0.172	-2.383	0.374	10	NA	0.516	NA	0.025
GRIN2A	528	Phe	Ile	S1	11	18	67	53	18	-67	0.7628	-0.071	-2.227	0.079	10	NA	0.483	NA	0.025
GRIN2A	528	Phe	Ser	S1	11	18	67	53	18	-67	0.7393	-0.335	-3.745	2.505	10	NA	0.516	NA	0.06
GRIN2A	528	Phe	Cys	S1	11	18	67	53	18	-67	0.8305	-0.325	-4.051	0.828	10	NA	0.516	NA	0.04
GRIN2A	528	Phe	Tyr	S1	11	18	67	53	18	-67	0.2736	-0.694	0.978	0.213	10	NA	0.421	NA	0.186
GRIN2A	529	Val	Leu	S1	10	18	64	57	18	-63	0.1883	0.227	0.346	-0.256	13	NA	0.609	NA	0.452
GRIN2A	529	Val	Met	S1	10	18	64	57	18	-63	0.1844	0.01	0.724	0.264	13	NA	0.642	NA	0.487
GRIN2A	529	Val	Ala	S1	10	18	64	57	18	-63	0.4284	-0.071	-0.526	0.7	13	NA	0.595	NA	0.025
GRIN2A	529	Val	Gly	S1	10	18	64	57	18	-63	0.5002	-0.14	-2.034	1.496	13	NA	0.618	NA	0.03
GRIN2A	529	Val	Glu	S1	10	18	64	57	18	-63	0.5164	-0.166	-1.435	1.247	13	NA	0.589	NA	0.025
GRIN2A	530	Glu	Gln	S1	10	16	63	61	21	-60	0.579	0.133	0.03	-0.308	46	NA	0.651	NA	0.034
GRIN2A	530	Glu	Lys	S1	10	16	63	61	21	-60	0.4989	0.163	-0.307	-0.177	46	NA	0.651	NA	0.019
GRIN2A	530	Glu	Val	S1	10	16	63	61	21	-60	0.7204	0.427	-1.16	-0.697	46	NA	0.686	NA	0.025
GRIN2A	530	Glu	Ala	S1	10	16	63	61	21	-60	0.7252	0.325	-0.522	-0.313	46	NA	0.679	NA	0.015
GRIN2A	530	Glu	Gly	S1	10	16	63	61	21	-60	0.7468	0.277	-1.673	0.212	46	NA	0.694	NA	0.01
GRIN2A	530	Glu	Asp	S1	10	16	63	61	21	-60	0.2278	0.112	-0.551	0.022	46	NA	0.686	NA	0.203
GRIN2A	531	Thr	Ser	S1	7	19	63	60	23	-59	0.1523	-0.053	0.154	0.489	2	NA	0.646	NA	0.437
GRIN2A	531	Thr	Pro	S1	7	19	63	60	23	-59	0.6723	0.048	-1.803	0.73	2	NA	0.757	NA	0.005
GRIN2A	531	Thr	Ala	S1	7	19	63	60	23	-59	0.5454	0.132	-0.443	-0.121	2	NA	0.646	NA	0.01
GRIN2A	531	Thr	Met	S1	7	19	63	60	23	-59	0.7061	0.08	-1.031	-0.765	2	pathogenic	0.832	decrease	0.01
GRIN2A	531	Thr	Arg	S1	7	19	63	60	23	-59	0.7352	0.028	-1.509	-0.614	2	NA	0.729	NA	0.025
GRIN2A	531	Thr	Lys	S1	7	19	63	60	23	-59	0.681	0.04	-1.146	0.044	2	NA	0.754	NA	0.015
GRIN2A	532	Gly	Arg	S1	6	22	62	63	26	-57	0.684	-0.122	-1.222	-1.195	2	NA	0.864	NA	0.021
GRIN2A	532	Gly	Val	S1	6	22	62	63	26	-57	0.7712	0.114	-2.58	-1.297	2	pathogenic	0.866	NA	0.016
GRIN2A	532	Gly	Ala	S1	6	22	62	63	26	-57	0.8264	0.132	-0.728	-0.821	2	NA	0.864	NA	0.024
GRIN2A	532	Gly	Glu	S1	6	22	62	63	26	-57	0.7413	-0.057	-0.986	-0.41	2	NA	0.864	NA	0.025
GRIN2A	533	Ile	Phe	S1	6	24	60	63	28	-55	0.4414	-0.358	-0.614	-0.17	5	NA	0.849	NA	0.064
GRIN2A	533	Ile	Leu	S1	6	24	60	63	28	-55	0.3019	-0.018	-0.041	-0.047	5	NA	0.701	NA	0.077
GRIN2A	533	Ile	Val	S1	6	24	60	63	28	-55	0.4226	-0.127	0.007	0.356	5	NA	0.701	NA	0.064
GRIN2A	533	Ile	Thr	S1	6	24	60	63	28	-55	0.4746	-0.486	-0.718	1.676	5	NA	0.863	NA	0.089
GRIN2A	533	Ile	Ser	S1	6	24	60	63	28	-55	0.6016	-0.482	-1.385	2.297	5	NA	0.837	NA	0.006
GRIN2A	533	Ile	Asn	S1	6	24	60	63	28	-55	0.7914	-0.515	-2.02	2.158	5	NA	0.875	NA	0.011
GRIN2A	533	Ile	Met	S1	6	24	60	63	28	-55	0.6907	-0.415	0.026	0.748	5	NA	0.701	NA	0.034
GRIN2A	534	Ser	Cys	S1	8	26	58	65	25	-52	0.7541	0.132	-1.274	-1.52	5	NA	0.433	NA	0.299
GRIN2A	534	Ser	Arg	S1	8	26	58	65	25	-52	0.6221	-0.083	-1.336	-0.919	5	NA	0.433	NA	0.287
GRIN2A	534	Ser	Gly	S1	8	26	58	65	25	-52	0.3505	0.048	-1.237	0.321	5	NA	0.433	NA	0.345
GRIN2A	534	Ser	Ile	S1	8	26	58	65	25	-52	0.6057	0.182	-1.057	-2.346	5	NA	0.467	NA	0.328
GRIN2A	534	Ser	Thr	S1	8	26	58	65	25	-52	0.2549	0.033	-0.079	-0.581	5	NA	0.451	NA	0.375
GRIN2A	534	Ser	Asn	S1	8	26	58	65	25	-52	0.5436	0.039	-1.232	-0.076	5	benign	0.313	NA	0.327
GRIN2A	535	Val	Phe	S1	10	28	54	67	26	-48	0.356	-0.189	-0.401	-0.115	5	NA	0.408	NA	0.376
GRIN2A	535	Val	Leu	S1	10	28	54	67	26	-48	0.2984	0.105	0.165	-0.294	5	NA	0.416	NA	0.438
GRIN2A	535	Val	Ile	S1	10	28	54	67	26	-48	0.1996	0.241	0.281	-0.197	5	NA	0.465	NA	0.553
GRIN2A	535	Val	Ala	S1	10	28	54	67	26	-48	0.5762	-0.362	-1.939	1.605	5	NA	0.532	NA	0.243
GRIN2A	535	Val	Gly	S1	10	28	54	67	26	-48	0.6935	-0.417	-4.014	3.146	5	NA	0.598	NA	0.266
GRIN2A	535	Val	Asp	S1	10	28	54	67	26	-48	0.6892	-0.416	-4.122	3.24	5	NA	0.598	NA	0.266
GRIN2A	536	Met	Leu	S1	11	31	54	64	23	-48	0.1218	0.536	0.206	-1.401	2	NA	0.49	NA	0.677
GRIN2A	536	Met	Val	S1	11	31	54	64	23	-48	0.2122	0.497	0.145	-1.061	2	NA	0.515	NA	0.646
GRIN2A	536	Met	Thr	S1	11	31	54	64	23	-48	0.488	-0.097	-1.811	1.112	2	NA	0.604	NA	0.302
GRIN2A	536	Met	Arg	S1	11	31	54	64	23	-48	0.6254	-0.096	-3.163	0.964	2	NA	0.637	NA	0.307
GRIN2A	536	Met	Lys	S1	11	31	54	64	23	-48	0.6777	-0.095	-3.197	1.545	2	NA	0.637	NA	0.297
GRIN2A	536	Met	Ile	S1	11	31	54	64	23	-48	0.2431	0.35	0.228	-1.287	2	NA	0.49	NA	0.647
GRIN2A	537	Val	Phe	S1	14	33	50	69	26	-44	0.7192	-0.896	-1.823	-0.403	15	NA	0.404	NA	0.477
GRIN2A	537	Val	Leu	S1	14	33	50	69	26	-44	0.6194	-0.877	-1.373	-0.29	15	NA	0.37	NA	0.489
GRIN2A	537	Val	Ile	S1	14	33	50	69	26	-44	0.5299	-0.694	-0.54	-0.221	15	NA	0.314	NA	0.596
GRIN2A	537	Val	Ala	S1	14	33	50	69	26	-44	0.4393	-0.896	-1.45	1.142	15	NA	0.37	NA	0.501
GRIN2A	537	Val	Gly	S1	14	33	50	69	26	-44	0.6007	-0.998	-3.638	2.41	15	NA	0.504	NA	0.518
GRIN2A	537	Val	Asp	S1	14	33	50	69	26	-44	0.7468	-0.995	-3.833	2.227	15	NA	0.504	NA	0.523
GRIN2A	538	Ser	Pro	S1	17	36	48	69	27	-42	0.1221	-0.209	0.583	0.072	28	NA	0.433	NA	0.676
GRIN2A	538	Ser	Ala	S1	17	36	48	69	27	-42	0.0679	0.081	-0.272	-0.665	28	NA	0.261	NA	0.563
GRIN2A	538	Ser	Thr	S1	17	36	48	69	27	-42	0.3244	0.008	-0.452	-0.456	28	NA	0.298	NA	0.556
GRIN2A	538	Ser	Leu	S1	17	36	48	69	27	-42	0.2984	0.193	-1.409	-1.588	28	NA	0.406	NA	0.451
GRIN2A	539	Arg	Gly	S1	21	34	44	72	20	-40	0.5895	0.324	-1.678	0.881	39	NA	0.83	NA	0.444
GRIN2A	539	Arg	Ile	S1	21	34	44	72	20	-40	0.2296	0.423	-1.943	-0.451	39	NA	0.83	NA	0.503
GRIN2A	539	Arg	Thr	S1	21	34	44	72	20	-40	0.3798	0.308	-0.593	0.323	39	NA	0.758	NA	0.781
GRIN2A	539	Arg	Lys	S1	21	34	44	72	20	-40	0.1398	-0.276	0.54	0.384	39	NA	0.579	NA	0.752
GRIN2A	539	Arg	Ser	S1	21	34	44	72	20	-40	0.3945	0.297	-0.218	0.669	39	NA	0.693	NA	0.775
GRIN2A	540	Ser	Cys	linker S1-M1	24	41	44	74	26	-36	0.6662	0.039	-2.518	-0.299	77	NA	0.458	NA	0.463
GRIN2A	540	Ser	Arg	linker S1-M1	24	41	44	74	26	-36	0.115	-0.082	-0.958	-0.279	77	NA	0.449	NA	0.648
GRIN2A	540	Ser	Gly	linker S1-M1	24	41	44	74	26	-36	0.3626	0.002	-0.608	0.093	77	NA	0.429	NA	0.841
GRIN2A	540	Ser	Ile	linker S1-M1	24	41	44	74	26	-36	0.403	0.075	-2.719	-0.296	77	NA	0.491	NA	0.513
GRIN2A	540	Ser	Thr	linker S1-M1	24	41	44	74	26	-36	0.3227	0.024	-0.791	-0.132	77	NA	0.449	NA	0.728
GRIN2A	540	Ser	Asn	linker S1-M1	24	41	44	74	26	-36	0.5413	-0.076	-0.413	-0.125	77	NA	0.31	NA	0.841
GRIN2A	541	Asn	Tyr	linker S1-M1	26	40	41	76	23	-34	0.575	0.204	-1.829	-0.41	92	NA	0.786	NA	0.422
GRIN2A	541	Asn	His	linker S1-M1	26	40	41	76	23	-34	0.6265	0.169	-0.765	-0.119	92	NA	0.81	NA	0.791
GRIN2A	541	Asn	Asp	linker S1-M1	26	40	41	76	23	-34	0.359	0	-0.238	0.016	92	NA	0.623	NA	0.887
GRIN2A	541	Asn	Ile	linker S1-M1	26	40	41	76	23	-34	0.5807	0.267	-2.151	-0.174	92	NA	0.786	NA	0.453
GRIN2A	541	Asn	Thr	linker S1-M1	26	40	41	76	23	-34	0.2395	0.188	-0.363	-0.011	92	NA	0.653	NA	0.804
GRIN2A	541	Asn	Ser	linker S1-M1	26	40	41	76	23	-34	0.2482	0.155	0.171	0.093	92	NA	0.495	NA	0.864
GRIN2A	541	Asn	Lys	linker S1-M1	26	40	41	76	23	-34	0.1668	-0.04	0.051	-0.027	92	NA	0.521	NA	0.793
GRIN2A	542	Gly	Cys	linker S1-M1	28	40	39	78	20	-33	0.752	0.015	-0.932	-0.338	94	NA	0.806	NA	0.76
GRIN2A	542	Gly	Arg	linker S1-M1	28	40	39	78	20	-33	0.4017	-0.138	0.583	-0.369	94	NA	0.731	NA	0.917
GRIN2A	542	Gly	Ser	linker S1-M1	28	40	39	78	20	-33	0.5769	-0.018	1.013	-0.102	94	NA	0.731	NA	0.918
GRIN2A	542	Gly	Val	linker S1-M1	28	40	39	78	20	-33	0.6719	0.091	-0.385	-0.247	94	NA	0.77	NA	0.876
GRIN2A	542	Gly	Ala	linker S1-M1	28	40	39	78	20	-33	0.5163	0.084	0.701	-0.186	94	NA	0.731	NA	0.908
GRIN2A	542	Gly	Asp	linker S1-M1	28	40	39	78	20	-33	0.5659	-0.104	0.512	-0.145	94	NA	0.702	NA	0.923
GRIN2A	543	Thr	Ser	linker S1-M1	28	38	36	80	17	-32	0.2804	-0.014	0.073	0.15	38	NA	0.842	NA	0.847
GRIN2A	543	Thr	Pro	linker S1-M1	28	38	36	80	17	-32	0.5444	-0.018	-0.605	0.211	38	NA	0.904	NA	0.872
GRIN2A	543	Thr	Ala	linker S1-M1	28	38	36	80	17	-32	0.2299	0.051	-0.101	-0.001	38	NA	0.857	NA	0.801
GRIN2A	543	Thr	Ile	linker S1-M1	28	38	36	80	17	-32	0.2104	0.146	-0.591	-0.231	38	NA	0.904	NA	0.777
GRIN2A	543	Thr	Asn	linker S1-M1	28	38	36	80	17	-32	0.324	-0.083	-0.173	0.042	38	NA	0.86	NA	0.806
GRIN2A	544	Val	Phe	linker S1-M1	31	40	33	83	16	-29	0.6447	-0.071	-0.46	-0.162	63	NA	0.826	NA	0.877
GRIN2A	544	Val	Leu	linker S1-M1	31	40	33	83	16	-29	0.5221	-0.031	-0.248	-0.088	63	NA	0.792	NA	0.864
GRIN2A	544	Val	Ile	linker S1-M1	31	40	33	83	16	-29	0.1763	-0.021	-0.226	-0.072	63	NA	0.792	NA	0.831
GRIN2A	544	Val	Ala	linker S1-M1	31	40	33	83	16	-29	0.3915	-0.052	0.527	0.126	63	NA	0.756	NA	0.903
GRIN2A	544	Val	Gly	linker S1-M1	31	40	33	83	16	-29	0.7572	-0.093	-0.095	0.32	63	NA	0.842	NA	0.845
GRIN2A	544	Val	Asp	linker S1-M1	31	40	33	83	16	-29	0.6143	-0.134	0.158	0.198	63	NA	0.821	NA	0.889
GRIN2A	545	Ser	Pro	linker S1-M1	33	39	31	86	15	-27	0.2181	0.022	-0.867	0.004	42	NA	0.819	NA	0.627
GRIN2A	545	Ser	Ala	linker S1-M1	33	39	31	86	15	-27	0.2927	0.078	-0.468	-0.174	42	NA	0.792	NA	0.776
GRIN2A	545	Ser	Thr	linker S1-M1	33	39	31	86	15	-27	0.6198	0.035	-0.361	-0.134	42	NA	0.792	NA	0.797
GRIN2A	545	Ser	Leu	linker S1-M1	33	39	31	86	15	-27	0.6612	0.085	-1.403	-0.505	42	NA	0.827	decrease	0.263
GRIN2A	546	Pro	Ser	linker S1-M1	36	42	28	89	15	-24	0.6546	0.022	0.278	-0.054	66	NA	0.562	NA	0.795
GRIN2A	546	Pro	Ala	linker S1-M1	36	42	28	89	15	-24	0.521	0.082	0.503	-0.213	66	benign	0.58	NA	0.808
GRIN2A	546	Pro	Thr	linker S1-M1	36	42	28	89	15	-24	0.6498	0.024	0.45	-0.193	66	NA	0.496	NA	0.831
GRIN2A	546	Pro	Leu	linker S1-M1	36	42	28	89	15	-24	0.2953	0.254	0.924	-0.486	66	NA	0.496	NA	0.818
GRIN2A	546	Pro	Arg	linker S1-M1	36	42	28	89	15	-24	0.7163	-0.007	0.058	-0.338	66	NA	0.562	NA	0.805
GRIN2A	546	Pro	His	linker S1-M1	36	42	28	89	15	-24	0.6839	0.021	0.019	-0.275	66	NA	0.562	NA	0.799
GRIN2A	547	Ser	Pro	linker S1-M1	38	40	28	91	16	-23	0.6376	0.014	-0.653	-0.012	27	NA	0.745	NA	0.717
GRIN2A	547	Ser	Ala	linker S1-M1	38	40	28	91	16	-23	0.4723	0.031	-0.076	-0.267	27	NA	0.742	NA	0.798
GRIN2A	547	Ser	Thr	linker S1-M1	38	40	28	91	16	-23	0.2151	0.002	0.03	-0.196	27	NA	0.742	NA	0.83
GRIN2A	547	Ser	Phe	linker S1-M1	38	40	28	91	16	-23	0.1867	0.194	0.534	-0.716	27	NA	0.688	NA	0.825
GRIN2A	547	Ser	Cys	linker S1-M1	38	40	28	91	16	-23	0.5681	0.015	-0.6	-0.458	27	NA	0.74	NA	0.803
GRIN2A	547	Ser	Tyr	linker S1-M1	38	40	28	91	16	-23	0.4951	0.006	0.473	-0.682	27	NA	0.688	NA	0.808
GRIN2A	548	Ala	Ser	linker S1-M1	40	44	27	94	18	-19	0.3085	-0.135	0.099	0.217	64	NA	0.756	NA	0.745
GRIN2A	548	Ala	Pro	linker S1-M1	40	44	27	94	18	-19	0.7661	-0.084	-0.911	0.208	64	pathogenic	0.96	decrease	0.448
GRIN2A	548	Ala	Thr	linker S1-M1	40	44	27	94	18	-19	0.7581	-0.096	-0.064	0.065	64	pathogenic	0.788	NA	0.637
GRIN2A	548	Ala	Val	linker S1-M1	40	44	27	94	18	-19	0.7838	-0.001	-0.35	-0.29	64	NA	0.805	NA	0.636
GRIN2A	548	Ala	Gly	linker S1-M1	40	44	27	94	18	-19	0.6248	-0.087	-0.765	0.267	64	NA	0.802	NA	0.503
GRIN2A	548	Ala	Asp	linker S1-M1	40	44	27	94	18	-19	0.6429	-0.116	-0.757	0.249	64	NA	0.802	NA	0.495
GRIN2A	549	Phe	Leu	linker S1-M1	42	42	29	96	20	-20	0.798	-0.227	-0.949	0.008	49	NA	0.465	NA	0.671
GRIN2A	549	Phe	Val	linker S1-M1	42	42	29	96	20	-20	0.7583	-0.329	-1.35	0.076	49	NA	0.498	NA	0.665
GRIN2A	549	Phe	Ile	linker S1-M1	42	42	29	96	20	-20	0.6394	-0.28	-1.125	0.031	49	NA	0.465	NA	0.659
GRIN2A	549	Phe	Ser	linker S1-M1	42	42	29	96	20	-20	0.8094	-0.452	-2.615	0.383	49	NA	0.498	NA	0.692
GRIN2A	549	Phe	Cys	linker S1-M1	42	42	29	96	20	-20	0.8139	-0.446	-2.481	0.154	49	NA	0.498	NA	0.687
GRIN2A	549	Phe	Tyr	linker S1-M1	42	42	29	96	20	-20	0.773	-0.478	-0.939	0.017	49	NA	0.465	NA	0.64
GRIN2A	550	Leu	Val	linker S1-M1	39	39	29	94	18	-22	0.7933	-0.439	-0.611	0.084	48	NA	0.844	NA	0.679
GRIN2A	550	Leu	Ile	linker S1-M1	39	39	29	94	18	-22	0.6842	-0.378	-0.436	0.045	48	NA	0.826	NA	0.727
GRIN2A	550	Leu	Pro	linker S1-M1	39	39	29	94	18	-22	0.7572	-0.537	-2.187	0.434	48	NA	0.857	NA	0.612
GRIN2A	550	Leu	Arg	linker S1-M1	39	39	29	94	18	-22	0.7746	-0.549	-1.894	0.236	48	NA	0.857	NA	0.603
GRIN2A	550	Leu	Gln	linker S1-M1	39	39	29	94	18	-22	0.7561	-0.539	-1.849	0.316	48	NA	0.857	NA	0.588
GRIN2A	551	Glu	Gln	NA	42	42	25	97	17	-20	0.4728	-0.014	0.205	-0.167	23	NA	0.883	NA	0.762
GRIN2A	551	Glu	Lys	NA	42	42	25	97	17	-20	0.2696	-0.181	0.358	-0.114	23	NA	0.88	increase	0.849
GRIN2A	551	Glu	Val	NA	42	42	25	97	17	-20	0.6288	0.106	-0.783	-0.636	23	NA	0.985	NA	0.727
GRIN2A	551	Glu	Ala	NA	42	42	25	97	17	-20	0.3265	0.122	-0.267	-0.268	23	NA	0.852	NA	0.853
GRIN2A	551	Glu	Gly	NA	42	42	25	97	17	-20	0.644	0.076	-0.787	0.045	23	NA	0.985	NA	0.722
GRIN2A	551	Glu	Asp	NA	42	42	25	97	17	-20	0.3382	0.024	-0.424	0.087	23	NA	0.932	NA	0.831
GRIN2A	552	Pro	Ser	linker S1-M1	45	42	26	99	17	-19	0.8285	0.348	-2.397	0.002	75	NA	0.936	NA	0.717
GRIN2A	552	Pro	Ala	linker S1-M1	45	42	26	99	17	-19	0.7884	0.384	-2.313	-0.177	75	NA	0.936	NA	0.791
GRIN2A	552	Pro	Thr	linker S1-M1	45	42	26	99	17	-19	0.645	0.346	-2.518	-0.135	75	NA	0.936	NA	0.767
GRIN2A	552	Pro	Leu	linker S1-M1	45	42	26	99	17	-19	0.826	0.374	-3.059	-0.487	75	NA	0.936	NA	0.736
GRIN2A	552	Pro	Arg	linker S1-M1	45	42	26	99	17	-19	0.8182	0.342	-3.051	-0.19	75	pathogenic	0.994	increase	0.788
GRIN2A	552	Pro	Gln	linker S1-M1	45	42	26	99	17	-19	0.8237	0.348	-2.752	-0.133	75	NA	0.936	NA	0.736
GRIN2A	553	Phe	Leu	linker S1-M1	47	45	24	102	19	-16	0.1631	-0.325	-1.405	0.098	36	NA	0.965	NA	0.529
GRIN2A	553	Phe	Val	linker S1-M1	47	45	24	102	19	-16	0.465	-0.598	-2.191	0.143	36	NA	0.965	NA	0.597
GRIN2A	553	Phe	Ile	linker S1-M1	47	45	24	102	19	-16	0.4159	-0.583	-1.9	0.121	36	NA	0.965	NA	0.568
GRIN2A	553	Phe	Ser	linker S1-M1	47	45	24	102	19	-16	0.5189	-0.611	-3.275	0.368	36	NA	0.965	NA	0.608
GRIN2A	553	Phe	Cys	linker S1-M1	47	45	24	102	19	-16	0.5814	-0.608	-3.156	0.178	36	NA	0.965	NA	0.608
GRIN2A	553	Phe	Tyr	linker S1-M1	47	45	24	102	19	-16	0.0531	-0.626	-1.249	-0.032	36	NA	0.965	NA	0.587
GRIN2A	554	Ser	Cys	linker S1-M1	48	46	26	104	22	-15	0.7393	0.088	-1.563	-0.259	67	NA	0.534	NA	0.564
GRIN2A	554	Ser	Arg	linker S1-M1	48	46	26	104	22	-15	0.4637	0.036	-1.023	-0.236	67	NA	0.502	NA	0.663
GRIN2A	554	Ser	Gly	linker S1-M1	48	46	26	104	22	-15	0.6366	0.083	-1.177	0.031	67	NA	0.502	NA	0.618
GRIN2A	554	Ser	Ile	linker S1-M1	48	46	26	104	22	-15	0.7393	0.086	-1.885	-0.358	67	NA	0.534	NA	0.61
GRIN2A	554	Ser	Thr	linker S1-M1	48	46	26	104	22	-15	0.6018	0.042	-0.313	-0.057	67	pathogenic	0.627	increase	0.829
GRIN2A	554	Ser	Asn	linker S1-M1	48	46	26	104	22	-15	0.6115	0.033	-0.555	-0.01	67	NA	0.667	NA	0.736
GRIN2A	555	Ala	Ser	linker S1-M1	49	44	28	104	24	-15	0.1572	-0.048	0.002	0.232	44	NA	0.362	NA	0.703
GRIN2A	555	Ala	Pro	linker S1-M1	49	44	28	104	24	-15	0.0505	-0.101	-0.105	0.235	44	NA	0.362	NA	0.713
GRIN2A	555	Ala	Thr	linker S1-M1	49	44	28	104	24	-15	0.1027	-0.05	0.078	0.109	44	NA	0.295	NA	0.723
GRIN2A	555	Ala	Val	linker S1-M1	49	44	28	104	24	-15	0.0943	0.049	-0.14	-0.35	44	NA	0.365	NA	0.706
GRIN2A	555	Ala	Gly	linker S1-M1	49	44	28	104	24	-15	0.2331	-0.037	-0.557	0.289	44	NA	0.596	NA	0.599
GRIN2A	555	Ala	Asp	linker S1-M1	49	44	28	104	24	-15	0.2374	-0.045	-0.632	0.355	44	NA	0.596	NA	0.534
GRIN2A	556	Ser	Pro	M1	51	46	28	107	25	-14	0.1429	0.011	-0.733	0.031	63	NA	0.596	NA	0.464
GRIN2A	556	Ser	Ala	M1	51	46	28	107	25	-14	0.049	0.057	-0.368	-0.266	63	NA	0.409	NA	0.616
GRIN2A	556	Ser	Thr	M1	51	46	28	107	25	-14	0.1178	0.017	-0.239	-0.131	63	NA	0.343	NA	0.679
GRIN2A	556	Ser	Phe	M1	51	46	28	107	25	-14	0.1123	0.05	-1.165	-0.755	63	NA	0.464	NA	0.397
GRIN2A	556	Ser	Cys	M1	51	46	28	107	25	-14	0.4757	0.036	-1.213	-0.451	63	NA	0.464	NA	0.342
GRIN2A	556	Ser	Tyr	M1	51	46	28	107	25	-14	0.1712	0.017	-0.865	-0.64	63	NA	0.464	NA	0.449
GRIN2A	557	Val	Phe	M1	52	46	25	107	21	-13	0.697	-0.473	-1.031	-0.094	49	NA	0.539	NA	0.416
GRIN2A	557	Val	Leu	M1	52	46	25	107	21	-13	0.2037	-0.154	-0.221	-0.069	49	NA	0.456	NA	0.641
GRIN2A	557	Val	Ile	M1	52	46	25	107	21	-13	0.3365	-0.365	-0.125	-0.042	49	NA	0.456	NA	0.67
GRIN2A	557	Val	Ala	M1	52	46	25	107	21	-13	0.362	-0.478	-1.104	0.397	49	NA	0.539	NA	0.374
GRIN2A	557	Val	Gly	M1	52	46	25	107	21	-13	0.5957	-0.497	-2.31	0.7	49	NA	0.598	NA	0.446
GRIN2A	557	Val	Asp	M1	52	46	25	107	21	-13	0.685	-0.499	-2.351	0.79	49	NA	0.598	NA	0.456
GRIN2A	558	Trp	Arg	M1	53	48	23	108	20	-10	0.828	0.259	-5.876	0.441	66	NA	0.69	NA	0.352
GRIN2A	558	Trp	Gly	M1	53	48	23	108	20	-10	0.858	0.263	-5.922	0.868	66	NA	0.69	NA	0.345
GRIN2A	558	Trp	Leu	M1	53	48	23	108	20	-10	0.8436	0.305	-5.139	-0.242	66	NA	0.69	NA	0.345
GRIN2A	558	Trp	Ser	M1	53	48	23	108	20	-10	0.848	0.262	-5.847	0.759	66	NA	0.69	NA	0.35
GRIN2A	558	Trp	Cys	M1	53	48	23	108	20	-10	0.8429	0.269	-5.544	0.109	66	NA	0.69	NA	0.344
GRIN2A	559	Val	Leu	M1	55	50	26	110	23	-9	0.1367	0.263	0.244	-0.084	32	NA	0.15	NA	0.684
GRIN2A	559	Val	Met	M1	55	50	26	110	23	-9	0.1682	-0.115	0.066	0.355	32	benign	0.314	NA	0.765
GRIN2A	559	Val	Ala	M1	55	50	26	110	23	-9	0.2865	-0.117	-0.799	0.515	32	NA	0.381	NA	0.488
GRIN2A	559	Val	Gly	M1	55	50	26	110	23	-9	0.2216	-0.156	-1.78	0.952	32	NA	0.408	NA	0.396
GRIN2A	559	Val	Glu	M1	55	50	26	110	23	-9	0.5949	-0.155	-1.649	0.893	32	NA	0.408	NA	0.297
GRIN2A	560	Met	Leu	M1	57	50	25	112	23	-9	0.1943	0.182	-0.069	-0.508	29	NA	0.26	NA	0.776
GRIN2A	560	Met	Val	M1	57	50	25	112	23	-9	0.3508	0.099	0.047	-0.413	29	NA	0.18	NA	0.732
GRIN2A	560	Met	Thr	M1	57	50	25	112	23	-9	0.3802	-0.047	-0.025	0.346	29	NA	0.262	NA	0.727
GRIN2A	560	Met	Arg	M1	57	50	25	112	23	-9	0.7232	-0.032	-0.947	0.247	29	NA	0.463	NA	0.355
GRIN2A	560	Met	Lys	M1	57	50	25	112	23	-9	0.7042	-0.023	-0.864	0.463	29	NA	0.463	NA	0.368
GRIN2A	560	Met	Ile	M1	57	50	25	112	23	-9	0.3404	0.054	-0.153	-0.467	29	NA	0.293	NA	0.731
GRIN2A	561	Met	Leu	M1	55	51	19	109	16	-8	0.2288	0.226	0.04	-0.543	54	NA	0.864	NA	0.755
GRIN2A	561	Met	Val	M1	55	51	19	109	16	-8	0.2102	0.228	0.239	-0.451	54	NA	0.864	NA	0.678
GRIN2A	561	Met	Thr	M1	55	51	19	109	16	-8	0.6179	-0.058	-0.488	0.367	54	NA	0.943	NA	0.604
GRIN2A	561	Met	Arg	M1	55	51	19	109	16	-8	0.6793	-0.037	-1.507	0.227	54	NA	0.991	NA	0.371
GRIN2A	561	Met	Lys	M1	55	51	19	109	16	-8	0.6709	-0.032	-1.467	0.459	54	NA	0.991	NA	0.366
GRIN2A	561	Met	Ile	M1	55	51	19	109	16	-8	0.1352	0.364	0.296	-0.481	54	NA	0.831	NA	0.708
GRIN2A	562	Phe	Leu	M1	59	54	22	113	21	-5	0.2127	0.193	0.366	-0.038	24	NA	0.136	NA	0.709
GRIN2A	562	Phe	Val	M1	59	54	22	113	21	-5	0.4237	0.06	0.315	0.048	24	NA	0.136	NA	0.655
GRIN2A	562	Phe	Ile	M1	59	54	22	113	21	-5	0.4704	0.121	0.296	0.002	24	NA	0.136	NA	0.632
GRIN2A	562	Phe	Ser	M1	59	54	22	113	21	-5	0.713	-0.111	-0.564	1.091	24	NA	0.337	NA	0.499
GRIN2A	562	Phe	Cys	M1	59	54	22	113	21	-5	0.5879	-0.086	-0.558	0.388	24	NA	0.37	NA	0.497
GRIN2A	562	Phe	Tyr	M1	59	54	22	113	21	-5	0.6301	-0.106	-0.533	0.204	24	NA	0.337	NA	0.507
GRIN2A	563	Val	Leu	M1	61	55	24	116	23	-4	0.155	0.013	-0.185	-0.117	68	NA	0.16	NA	0.761
GRIN2A	563	Val	Met	M1	61	55	24	116	23	-4	0.4019	-0.211	-0.228	0.441	68	NA	0.16	NA	0.694
GRIN2A	563	Val	Ala	M1	61	55	24	116	23	-4	0.2416	-0.1	-0.192	0.616	68	NA	0.16	NA	0.739
GRIN2A	563	Val	Gly	M1	61	55	24	116	23	-4	0.3884	-0.231	-1.121	1.165	68	NA	0.301	NA	0.331
GRIN2A	563	Val	Glu	M1	61	55	24	116	23	-4	0.5482	-0.222	-1.348	1.119	68	NA	0.36	NA	0.251
GRIN2A	564	Met	Leu	M1	62	55	22	116	22	-4	NA	0.076	-0.202	-0.585	24	NA	0.226	NA	NA
GRIN2A	564	Met	Val	M1	62	55	22	116	22	-4	NA	0.133	0.153	-0.452	24	benign	0.22	NA	NA
GRIN2A	564	Met	Thr	M1	62	55	22	116	22	-4	NA	-0.061	0.166	0.397	24	NA	0.113	NA	NA
GRIN2A	564	Met	Arg	M1	62	55	22	116	22	-4	NA	-0.035	-0.875	0.393	24	NA	0.335	NA	NA
GRIN2A	564	Met	Lys	M1	62	55	22	116	22	-4	NA	-0.03	-0.724	0.617	24	NA	0.435	NA	NA
GRIN2A	564	Met	Ile	M1	62	55	22	116	22	-4	NA	0.1	-0.097	-0.558	24	NA	0.226	NA	NA
GRIN2A	565	Leu	Val	M1	62	58	17	115	16	-2	0.1426	-0.114	-0.161	0.191	21	NA	0.696	NA	0.695
GRIN2A	565	Leu	Met	M1	62	58	17	115	16	-2	0.3032	-0.211	-0.061	0.873	21	NA	0.696	NA	0.714
GRIN2A	565	Leu	Pro	M1	62	58	17	115	16	-2	0.1868	-0.237	-1.486	1.862	21	NA	0.924	NA	0.408
GRIN2A	565	Leu	Arg	M1	62	58	17	115	16	-2	0.2066	-0.24	-1.288	1.387	21	NA	0.924	NA	0.425
GRIN2A	565	Leu	Gln	M1	62	58	17	115	16	-2	0.3525	-0.243	-1.199	1.524	21	NA	0.924	NA	0.407
GRIN2A	566	Leu	Phe	M1	65	60	22	119	22	1	0.5981	-0.215	-0.414	0.071	35	NA	0.099	NA	0.728
GRIN2A	566	Leu	Val	M1	65	60	22	119	22	1	0.2195	-0.094	-0.028	0.114	35	NA	0.101	NA	0.855
GRIN2A	566	Leu	Ile	M1	65	60	22	119	22	1	0.1703	-0.029	0.037	0.039	35	NA	0.052	NA	0.846
GRIN2A	566	Leu	Pro	M1	65	60	22	119	22	1	0.7334	-0.311	-1.61	0.98	35	NA	0.339	NA	0.458
GRIN2A	566	Leu	Arg	M1	65	60	22	119	22	1	0.7891	-0.308	-1.522	0.722	35	NA	0.339	NA	0.448
GRIN2A	566	Leu	His	M1	65	60	22	119	22	1	0.6175	-0.317	-1.604	0.711	35	NA	0.339	NA	0.428
GRIN2A	567	Ile	Phe	M1	67	60	23	121	24	1	0.1351	-0.154	-0.27	0.04	36	NA	0.043	NA	0.855
GRIN2A	567	Ile	Leu	M1	67	60	23	121	24	1	0.0702	-0.012	-0.044	-0.038	36	NA	0.043	NA	0.885
GRIN2A	567	Ile	Val	M1	67	60	23	121	24	1	0.1267	-0.081	-0.037	0.08	36	NA	0.043	NA	0.88
GRIN2A	567	Ile	Thr	M1	67	60	23	121	24	1	0.0371	-0.284	-0.712	0.808	36	NA	0.369	NA	0.704
GRIN2A	567	Ile	Ser	M1	67	60	23	121	24	1	0.0848	-0.283	-1.112	1.051	36	NA	0.269	NA	0.556
GRIN2A	567	Ile	Asn	M1	67	60	23	121	24	1	0.0918	-0.282	-1.533	1.061	36	NA	0.335	NA	0.51
GRIN2A	567	Ile	Met	M1	67	60	23	121	24	1	0.1851	-0.263	-0.162	0.46	36	NA	0.043	NA	0.85
GRIN2A	568	Val	Phe	M1	67	60	19	120	20	1	0.2537	-0.242	-0.575	-0.061	27	NA	0.301	NA	0.772
GRIN2A	568	Val	Leu	M1	67	60	19	120	20	1	0.2255	-0.194	-0.374	-0.153	27	benign	0.148	NA	0.795
GRIN2A	568	Val	Ile	M1	67	60	19	120	20	1	0.1959	-0.143	-0.149	-0.082	27	NA	0.088	NA	0.849
GRIN2A	568	Val	Ala	M1	67	60	19	120	20	1	0.1647	-0.284	-0.573	0.833	27	NA	0.301	NA	0.777
GRIN2A	568	Val	Gly	M1	67	60	19	120	20	1	0.3113	-0.331	-1.442	1.553	27	NA	0.433	NA	0.54
GRIN2A	568	Val	Asp	M1	67	60	19	120	20	1	0.6675	-0.327	-1.654	1.713	27	NA	0.433	NA	0.539
GRIN2A	569	Ser	Pro	M1	69	63	20	123	22	4	0.2829	0.062	-1.133	0.01	6	NA	0.303	NA	0.619
GRIN2A	569	Ser	Ala	M1	69	63	20	123	22	4	0.1016	0.152	-0.153	-0.6	6	NA	0.094	NA	0.877
GRIN2A	569	Ser	Thr	M1	69	63	20	123	22	4	0.0759	0.039	-0.174	-0.357	6	NA	0.094	NA	0.862
GRIN2A	569	Ser	Phe	M1	69	63	20	123	22	4	0.3785	0.089	-1.34	-1.494	6	NA	0.368	NA	0.566
GRIN2A	569	Ser	Cys	M1	69	63	20	123	22	4	0.1676	0.092	-0.919	-1.046	6	NA	0.303	NA	0.714
GRIN2A	569	Ser	Tyr	M1	69	63	20	123	22	4	0.1757	0.064	-1.288	-1.259	6	NA	0.368	NA	0.581
GRIN2A	570	Ala	Ser	M1	71	65	23	125	25	6	0.2795	-0.077	-0.406	0.419	58	NA	0.009	NA	0.827
GRIN2A	570	Ala	Pro	M1	71	65	23	125	25	6	0.6931	-0.081	-0.866	0.414	58	NA	0.203	NA	0.658
GRIN2A	570	Ala	Thr	M1	71	65	23	125	25	6	0.4222	-0.077	-0.183	0.167	58	NA	0.009	NA	0.813
GRIN2A	570	Ala	Val	M1	71	65	23	125	25	6	0.6007	0.112	0.272	-0.592	58	NA	0.018	NA	0.765
GRIN2A	570	Ala	Gly	M1	71	65	23	125	25	6	0.1907	-0.084	-0.666	0.508	58	NA	0.303	NA	0.752
GRIN2A	570	Ala	Asp	M1	71	65	23	125	25	6	0.7716	-0.068	-1.14	0.618	58	NA	0.203	NA	0.523
GRIN2A	571	Ile	Leu	M1	73	65	23	126	26	6	0.0722	0.022	-0.129	-0.046	26	NA	0.009	NA	0.888
GRIN2A	571	Ile	Val	M1	73	65	23	126	26	6	0.0493	0.082	0.046	0.079	26	benign	0.01	NA	0.893
GRIN2A	571	Ile	Thr	M1	73	65	23	126	26	6	0.3246	-0.245	-0.654	0.902	26	NA	0.369	NA	0.737
GRIN2A	571	Ile	Arg	M1	73	65	23	126	26	6	0.4817	-0.23	-1.57	0.865	26	NA	0.368	NA	0.461
GRIN2A	571	Ile	Lys	M1	73	65	23	126	26	6	0.4227	-0.225	-1.538	1.084	26	NA	0.368	NA	0.481
GRIN2A	571	Ile	Met	M1	73	65	23	126	26	6	0.1049	-0.21	-0.235	0.525	26	benign	0.028	NA	0.863
GRIN2A	572	Ala	Ser	M1	73	67	20	126	23	7	0.1018	-0.041	-0.425	0.463	10	NA	0.061	NA	0.838
GRIN2A	572	Ala	Pro	M1	73	67	20	126	23	7	0.4332	-0.037	-0.801	0.477	10	NA	0.303	NA	0.75
GRIN2A	572	Ala	Thr	M1	73	67	20	126	23	7	0.0633	-0.043	0.021	0.173	10	NA	0.048	NA	0.887
GRIN2A	572	Ala	Val	M1	73	67	20	126	23	7	0.1674	0.146	0.739	-0.655	10	NA	0.081	NA	0.848
GRIN2A	572	Ala	Gly	M1	73	67	20	126	23	7	0.2817	-0.036	-0.985	0.589	10	NA	0.303	NA	0.739
GRIN2A	572	Ala	Asp	M1	73	67	20	126	23	7	0.5491	-0.034	-1.047	0.659	10	NA	0.303	NA	0.709
GRIN2A	573	Val	Phe	M1	74	69	22	128	25	10	0.5808	-0.073	0.352	-0.134	21	NA	0.185	NA	0.777
GRIN2A	573	Val	Leu	M1	74	69	22	128	25	10	0.2205	-0.078	-0.013	-0.163	21	NA	0.178	NA	0.873
GRIN2A	573	Val	Ile	M1	74	69	22	128	25	10	0.1313	-0.081	-0.068	-0.131	21	NA	0.176	NA	0.888
GRIN2A	573	Val	Ala	M1	74	69	22	128	25	10	0.4242	-0.154	-0.37	0.597	21	NA	0.176	NA	0.775
GRIN2A	573	Val	Gly	M1	74	69	22	128	25	10	0.6846	-0.186	-1.119	1.193	21	NA	0.565	NA	0.535
GRIN2A	573	Val	Asp	M1	74	69	22	128	25	10	0.7834	-0.185	-1.247	1.228	21	NA	0.597	NA	0.499
GRIN2A	574	Phe	Leu	M1	77	70	25	130	28	10	0.3876	0.149	-0.03	-0.016	32	NA	0.243	NA	0.849
GRIN2A	574	Phe	Val	M1	77	70	25	130	28	10	0.6761	-0.003	-0.292	0.103	32	NA	0.241	NA	0.772
GRIN2A	574	Phe	Ile	M1	77	70	25	130	28	10	0.6849	0.046	-0.236	0.019	32	NA	0.241	NA	0.792
GRIN2A	574	Phe	Ser	M1	77	70	25	130	28	10	0.3711	-0.124	-1.135	0.887	32	NA	0.663	NA	0.571
GRIN2A	574	Phe	Cys	M1	77	70	25	130	28	10	0.508	-0.1	-0.969	0.294	32	NA	0.663	NA	0.618
GRIN2A	574	Phe	Tyr	M1	77	70	25	130	28	10	0.2334	-0.141	-0.291	0.089	32	NA	0.241	NA	0.829
GRIN2A	575	Val	Phe	M1	77	70	23	130	27	10	0.109	-0.15	-0.434	-0.109	50	NA	0.274	NA	0.842
GRIN2A	575	Val	Leu	M1	77	70	23	130	27	10	0.08	0.108	0.047	-0.107	50	NA	0.243	NA	0.893
GRIN2A	575	Val	Ile	M1	77	70	23	130	27	10	0.0609	0.065	0.068	-0.069	50	NA	0.243	NA	0.893
GRIN2A	575	Val	Ala	M1	77	70	23	130	27	10	0.1387	-0.197	-0.877	0.385	50	NA	0.663	NA	0.707
GRIN2A	575	Val	Gly	M1	77	70	23	130	27	10	0.1744	-0.223	-1.923	0.737	50	NA	0.695	NA	0.561
GRIN2A	575	Val	Asp	M1	77	70	23	130	27	10	0.3448	-0.226	-1.912	0.724	50	NA	0.695	NA	0.529
GRIN2A	576	Phe	Leu	M1	79	73	22	131	27	13	0.3752	0.094	0.105	0.032	20	benign	0.106	NA	0.848
GRIN2A	576	Phe	Val	M1	79	73	22	131	27	13	0.5289	-0.006	0.114	0.154	20	NA	0.21	NA	0.814
GRIN2A	576	Phe	Ile	M1	79	73	22	131	27	13	0.3986	0.035	-0.022	0.072	20	NA	0.21	NA	0.848
GRIN2A	576	Phe	Ser	M1	79	73	22	131	27	13	0.6852	-0.101	0.23	0.977	20	NA	0.217	NA	0.768
GRIN2A	576	Phe	Cys	M1	79	73	22	131	27	13	0.7203	-0.063	-0.38	0.375	20	NA	0.207	NA	0.764
GRIN2A	576	Phe	Tyr	M1	79	73	22	131	27	13	0.314	-0.09	-0.034	0.075	20	NA	0.207	NA	0.858
GRIN2A	577	Glu	Gln	linker M1-M2	81	75	25	134	30	15	0.8079	0.238	-0.143	-0.105	45	NA	0.307	NA	0.793
GRIN2A	577	Glu	Lys	linker M1-M2	81	75	25	134	30	15	0.8081	0.133	-0.11	-0.035	45	NA	0.307	NA	0.808
GRIN2A	577	Glu	Val	linker M1-M2	81	75	25	134	30	15	0.7212	0.291	-1.335	-0.561	45	NA	0.689	NA	0.533
GRIN2A	577	Glu	Ala	linker M1-M2	81	75	25	134	30	15	0.5945	0.28	-0.742	-0.21	45	NA	0.724	NA	0.638
GRIN2A	577	Glu	Gly	linker M1-M2	81	75	25	134	30	15	0.7259	0.262	-1.119	0.078	45	NA	0.657	NA	0.553
GRIN2A	577	Glu	Asp	linker M1-M2	81	75	25	134	30	15	0.4429	0.224	-0.54	0.115	45	NA	0.59	NA	0.715
GRIN2A	578	Tyr	His	linker M1-M2	83	76	27	136	32	15	0.3138	-0.056	0.098	0.232	54	NA	0.437	NA	0.871
GRIN2A	578	Tyr	Asp	linker M1-M2	83	76	27	136	32	15	0.4617	0.015	-0.692	0.394	54	NA	0.851	NA	0.648
GRIN2A	578	Tyr	Asn	linker M1-M2	83	76	27	136	32	15	0.4731	0.005	-0.388	0.337	54	NA	0.434	NA	0.777
GRIN2A	578	Tyr	Phe	linker M1-M2	83	76	27	136	32	15	0.0965	0.103	-0.426	-0.035	54	NA	0.434	NA	0.842
GRIN2A	578	Tyr	Ser	linker M1-M2	83	76	27	136	32	15	0.3755	0.036	-0.33	0.352	54	NA	0.434	NA	0.793
GRIN2A	578	Tyr	Cys	linker M1-M2	83	76	27	136	32	15	0.3234	0.059	-1.045	0.113	54	NA	0.719	NA	0.657
GRIN2A	579	Phe	Leu	linker M1-M2	NA	NA	NA	NA	NA	NA	0.0869	NA	NA	NA	NA	NA	NA	NA	NA
GRIN2A	579	Phe	Val	linker M1-M2	NA	NA	NA	NA	NA	NA	0.1303	NA	NA	NA	NA	NA	NA	NA	NA
GRIN2A	579	Phe	Ile	linker M1-M2	NA	NA	NA	NA	NA	NA	0.2441	NA	NA	NA	NA	NA	NA	NA	NA
GRIN2A	579	Phe	Ser	linker M1-M2	NA	NA	NA	NA	NA	NA	0.5338	NA	NA	NA	NA	NA	NA	NA	NA
GRIN2A	579	Phe	Cys	linker M1-M2	NA	NA	NA	NA	NA	NA	0.2568	NA	NA	NA	NA	NA	NA	NA	NA
GRIN2A	579	Phe	Tyr	linker M1-M2	NA	NA	NA	NA	NA	NA	0.2301	NA	NA	NA	NA	NA	NA	NA	NA
GRIN2A	580	Ser	Cys	linker M1-M2	NA	NA	NA	NA	NA	NA	0.8176	NA	NA	NA	NA	NA	NA	NA	NA
GRIN2A	580	Ser	Arg	linker M1-M2	NA	NA	NA	NA	NA	NA	0.7142	NA	NA	NA	NA	NA	NA	NA	NA
GRIN2A	580	Ser	Gly	linker M1-M2	NA	NA	NA	NA	NA	NA	0.8112	NA	NA	NA	NA	NA	NA	NA	NA
GRIN2A	580	Ser	Ile	linker M1-M2	NA	NA	NA	NA	NA	NA	0.7455	NA	NA	NA	NA	NA	NA	NA	NA
GRIN2A	580	Ser	Thr	linker M1-M2	NA	NA	NA	NA	NA	NA	0.8268	NA	NA	NA	NA	NA	NA	NA	NA
GRIN2A	580	Ser	Asn	linker M1-M2	NA	NA	NA	NA	NA	NA	0.6871	NA	NA	NA	NA	NA	NA	NA	NA
GRIN2A	581	Pro	Ser	linker M1-M2	NA	NA	NA	NA	NA	NA	0.761	NA	NA	NA	NA	NA	NA	NA	NA
GRIN2A	581	Pro	Ala	linker M1-M2	NA	NA	NA	NA	NA	NA	0.7772	NA	NA	NA	NA	NA	NA	NA	NA
GRIN2A	581	Pro	Thr	linker M1-M2	NA	NA	NA	NA	NA	NA	0.8086	NA	NA	NA	NA	NA	NA	NA	NA
GRIN2A	581	Pro	Leu	linker M1-M2	NA	NA	NA	NA	NA	NA	0.8307	NA	NA	NA	NA	NA	NA	NA	NA
GRIN2A	581	Pro	Arg	linker M1-M2	NA	NA	NA	NA	NA	NA	0.8361	NA	NA	NA	NA	NA	NA	NA	NA
GRIN2A	581	Pro	His	linker M1-M2	NA	NA	NA	NA	NA	NA	0.7518	NA	NA	NA	NA	NA	NA	NA	NA
GRIN2A	582	Val	Phe	linker M1-M2	NA	NA	NA	NA	NA	NA	0.1761	NA	NA	NA	NA	NA	NA	NA	NA
GRIN2A	582	Val	Leu	linker M1-M2	NA	NA	NA	NA	NA	NA	0.1947	NA	NA	NA	NA	NA	NA	NA	NA
GRIN2A	582	Val	Ile	linker M1-M2	NA	NA	NA	NA	NA	NA	0.4715	NA	NA	NA	NA	NA	NA	NA	NA
GRIN2A	582	Val	Ala	linker M1-M2	NA	NA	NA	NA	NA	NA	0.3258	NA	NA	NA	NA	NA	NA	NA	NA
GRIN2A	582	Val	Gly	linker M1-M2	NA	NA	NA	NA	NA	NA	0.3396	NA	NA	NA	NA	NA	NA	NA	NA
GRIN2A	582	Val	Asp	linker M1-M2	NA	NA	NA	NA	NA	NA	0.2862	NA	NA	NA	NA	NA	NA	NA	NA
GRIN2A	583	Gly	Arg	linker M1-M2	NA	NA	NA	NA	NA	NA	0.7761	NA	NA	NA	NA	NA	NA	NA	NA
GRIN2A	583	Gly	Val	linker M1-M2	NA	NA	NA	NA	NA	NA	0.7557	NA	NA	NA	NA	NA	NA	NA	NA
GRIN2A	583	Gly	Ala	linker M1-M2	NA	NA	NA	NA	NA	NA	0.5707	NA	NA	NA	NA	NA	NA	NA	NA
GRIN2A	583	Gly	Glu	linker M1-M2	NA	NA	NA	NA	NA	NA	0.403	NA	NA	NA	NA	NA	NA	NA	NA
GRIN2A	584	Tyr	His	linker M1-M2	NA	NA	NA	NA	NA	NA	0.4842	NA	NA	NA	NA	NA	NA	NA	NA
GRIN2A	584	Tyr	Asp	linker M1-M2	NA	NA	NA	NA	NA	NA	0.6689	NA	NA	NA	NA	NA	NA	NA	NA
GRIN2A	584	Tyr	Asn	linker M1-M2	NA	NA	NA	NA	NA	NA	0.549	NA	NA	NA	NA	NA	NA	NA	NA
GRIN2A	584	Tyr	Phe	linker M1-M2	NA	NA	NA	NA	NA	NA	0.198	NA	NA	NA	NA	NA	NA	NA	NA
GRIN2A	584	Tyr	Ser	linker M1-M2	NA	NA	NA	NA	NA	NA	0.6568	NA	NA	NA	NA	NA	NA	NA	NA
GRIN2A	584	Tyr	Cys	linker M1-M2	NA	NA	NA	NA	NA	NA	0.4137	NA	NA	NA	NA	NA	NA	NA	NA
GRIN2A	585	Asn	Tyr	linker M1-M2	NA	NA	NA	NA	NA	NA	0.5369	NA	NA	NA	NA	NA	NA	NA	NA
GRIN2A	585	Asn	His	linker M1-M2	NA	NA	NA	NA	NA	NA	0.2815	NA	NA	NA	NA	NA	NA	NA	NA
GRIN2A	585	Asn	Asp	linker M1-M2	NA	NA	NA	NA	NA	NA	0.1647	NA	NA	NA	NA	NA	NA	NA	NA
GRIN2A	585	Asn	Ile	linker M1-M2	NA	NA	NA	NA	NA	NA	0.7505	NA	NA	NA	NA	NA	NA	NA	NA
GRIN2A	585	Asn	Thr	linker M1-M2	NA	NA	NA	NA	NA	NA	0.3502	NA	NA	NA	NA	NA	NA	NA	NA
GRIN2A	585	Asn	Ser	linker M1-M2	NA	NA	NA	NA	NA	NA	0.5201	NA	NA	NA	NA	NA	NA	NA	NA
GRIN2A	585	Asn	Lys	linker M1-M2	NA	NA	NA	NA	NA	NA	0.5926	NA	NA	NA	NA	NA	NA	NA	NA
GRIN2A	586	Arg	Gly	linker M1-M2	NA	NA	NA	NA	NA	NA	NA	NA	NA	NA	NA	NA	NA	NA	NA
GRIN2A	586	Arg	Ile	linker M1-M2	NA	NA	NA	NA	NA	NA	NA	NA	NA	NA	NA	NA	NA	NA	NA
GRIN2A	586	Arg	Thr	linker M1-M2	NA	NA	NA	NA	NA	NA	NA	NA	NA	NA	NA	NA	NA	NA	NA
GRIN2A	586	Arg	Lys	linker M1-M2	NA	NA	NA	NA	NA	NA	NA	NA	NA	NA	NA	NA	NA	NA	NA
GRIN2A	586	Arg	Ser	linker M1-M2	NA	NA	NA	NA	NA	NA	NA	NA	NA	NA	NA	NA	NA	NA	NA
GRIN2A	587	Asn	Tyr	linker M1-M2	NA	NA	NA	NA	NA	NA	0.256	NA	NA	NA	NA	NA	NA	NA	NA
GRIN2A	587	Asn	His	linker M1-M2	NA	NA	NA	NA	NA	NA	0.125	NA	NA	NA	NA	NA	NA	NA	NA
GRIN2A	587	Asn	Asp	linker M1-M2	NA	NA	NA	NA	NA	NA	0.0965	NA	NA	NA	NA	NA	NA	NA	NA
GRIN2A	587	Asn	Ile	linker M1-M2	NA	NA	NA	NA	NA	NA	0.2729	NA	NA	NA	NA	NA	NA	NA	NA
GRIN2A	587	Asn	Thr	linker M1-M2	NA	NA	NA	NA	NA	NA	0.1603	NA	NA	NA	NA	NA	NA	NA	NA
GRIN2A	587	Asn	Ser	linker M1-M2	NA	NA	NA	NA	NA	NA	0.056	NA	NA	NA	NA	NA	NA	NA	NA
GRIN2A	587	Asn	Lys	linker M1-M2	NA	NA	NA	NA	NA	NA	0.0933	NA	NA	NA	NA	NA	NA	NA	NA
GRIN2A	588	Leu	Val	linker M1-M2	NA	NA	NA	NA	NA	NA	0.4504	NA	NA	NA	NA	NA	NA	NA	NA
GRIN2A	588	Leu	Ile	linker M1-M2	NA	NA	NA	NA	NA	NA	0.4049	NA	NA	NA	NA	NA	NA	NA	NA
GRIN2A	588	Leu	Ser	linker M1-M2	NA	NA	NA	NA	NA	NA	0.5886	NA	NA	NA	NA	NA	NA	NA	NA
GRIN2A	588	Leu	Phe	linker M1-M2	NA	NA	NA	NA	NA	NA	0.6068	NA	NA	NA	NA	NA	NA	NA	NA
GRIN2A	589	Ala	Ser	linker M1-M2	NA	NA	NA	NA	NA	NA	0.0768	NA	NA	NA	NA	NA	NA	NA	NA
GRIN2A	589	Ala	Pro	linker M1-M2	NA	NA	NA	NA	NA	NA	0.1962	NA	NA	NA	NA	NA	NA	NA	NA
GRIN2A	589	Ala	Thr	linker M1-M2	NA	NA	NA	NA	NA	NA	0.121	NA	NA	NA	NA	NA	NA	NA	NA
GRIN2A	589	Ala	Val	linker M1-M2	NA	NA	NA	NA	NA	NA	0.116	NA	NA	NA	NA	NA	NA	NA	NA
GRIN2A	589	Ala	Gly	linker M1-M2	NA	NA	NA	NA	NA	NA	0.2466	NA	NA	NA	NA	NA	NA	NA	NA
GRIN2A	589	Ala	Asp	linker M1-M2	NA	NA	NA	NA	NA	NA	0.1758	NA	NA	NA	NA	NA	NA	NA	NA
GRIN2A	590	Lys	Gln	linker M1-M2	NA	NA	NA	NA	NA	NA	0.0674	NA	NA	NA	NA	NA	NA	NA	NA
GRIN2A	590	Lys	Glu	linker M1-M2	NA	NA	NA	NA	NA	NA	0.0942	NA	NA	NA	NA	NA	NA	NA	NA
GRIN2A	590	Lys	Ile	linker M1-M2	NA	NA	NA	NA	NA	NA	0.1596	NA	NA	NA	NA	NA	NA	NA	NA
GRIN2A	590	Lys	Thr	linker M1-M2	NA	NA	NA	NA	NA	NA	0.0506	NA	NA	NA	NA	NA	NA	NA	NA
GRIN2A	590	Lys	Arg	linker M1-M2	NA	NA	NA	NA	NA	NA	0.0813	NA	NA	NA	NA	NA	NA	NA	NA
GRIN2A	590	Lys	Asn	linker M1-M2	NA	NA	NA	NA	NA	NA	0.0386	NA	NA	NA	NA	NA	NA	NA	NA
GRIN2A	591	Gly	Trp	linker M1-M2	NA	NA	NA	NA	NA	NA	0.5267	NA	NA	NA	NA	NA	NA	NA	NA
GRIN2A	591	Gly	Arg	linker M1-M2	NA	NA	NA	NA	NA	NA	0.2058	NA	NA	NA	NA	NA	NA	NA	NA
GRIN2A	591	Gly	Val	linker M1-M2	NA	NA	NA	NA	NA	NA	0.283	NA	NA	NA	NA	NA	NA	NA	NA
GRIN2A	591	Gly	Ala	linker M1-M2	NA	NA	NA	NA	NA	NA	0.1519	NA	NA	NA	NA	NA	NA	NA	NA
GRIN2A	591	Gly	Glu	linker M1-M2	NA	NA	NA	NA	NA	NA	0.208	NA	NA	NA	NA	NA	NA	NA	NA
GRIN2A	592	Lys	Gln	linker M1-M2	NA	NA	NA	NA	NA	NA	0.2228	NA	NA	NA	NA	NA	NA	NA	NA
GRIN2A	592	Lys	Glu	linker M1-M2	NA	NA	NA	NA	NA	NA	0.2897	NA	NA	NA	NA	NA	NA	NA	NA
GRIN2A	592	Lys	Ile	linker M1-M2	NA	NA	NA	NA	NA	NA	0.3434	NA	NA	NA	NA	NA	NA	NA	NA
GRIN2A	592	Lys	Thr	linker M1-M2	NA	NA	NA	NA	NA	NA	0.1816	NA	NA	NA	NA	NA	NA	NA	NA
GRIN2A	592	Lys	Arg	linker M1-M2	NA	NA	NA	NA	NA	NA	0.1798	NA	NA	NA	NA	NA	NA	NA	NA
GRIN2A	592	Lys	Asn	linker M1-M2	NA	NA	NA	NA	NA	NA	0.3207	NA	NA	NA	NA	NA	NA	NA	NA
GRIN2A	593	Ala	Ser	NA	NA	NA	NA	NA	NA	NA	0.0946	NA	NA	NA	NA	NA	NA	NA	NA
GRIN2A	593	Ala	Pro	NA	NA	NA	NA	NA	NA	NA	0.0729	NA	NA	NA	NA	NA	NA	NA	NA
GRIN2A	593	Ala	Thr	NA	NA	NA	NA	NA	NA	NA	0.099	NA	NA	NA	NA	NA	NA	NA	NA
GRIN2A	593	Ala	Val	NA	NA	NA	NA	NA	NA	NA	0.1213	NA	NA	NA	NA	NA	NA	NA	NA
GRIN2A	593	Ala	Gly	NA	NA	NA	NA	NA	NA	NA	0.0913	NA	NA	NA	NA	NA	NA	NA	NA
GRIN2A	593	Ala	Glu	NA	NA	NA	NA	NA	NA	NA	0.0603	NA	NA	NA	NA	NA	NA	NA	NA
GRIN2A	594	Pro	Ser	linker M1-M2	NA	NA	NA	NA	NA	NA	0.1123	NA	NA	NA	NA	NA	NA	NA	NA
GRIN2A	594	Pro	Ala	linker M1-M2	NA	NA	NA	NA	NA	NA	0.1111	NA	NA	NA	NA	NA	NA	NA	NA
GRIN2A	594	Pro	Thr	linker M1-M2	NA	NA	NA	NA	NA	NA	0.1367	NA	NA	NA	NA	NA	NA	NA	NA
GRIN2A	594	Pro	Leu	linker M1-M2	NA	NA	NA	NA	NA	NA	0.1426	NA	NA	NA	NA	NA	NA	NA	NA
GRIN2A	594	Pro	Arg	linker M1-M2	NA	NA	NA	NA	NA	NA	0.3576	NA	NA	NA	NA	NA	NA	NA	NA
GRIN2A	594	Pro	His	linker M1-M2	NA	NA	NA	NA	NA	NA	0.1669	NA	NA	NA	NA	NA	NA	NA	NA
GRIN2A	595	His	Tyr	linker M1-M2	NA	NA	NA	NA	NA	NA	0.1742	NA	NA	NA	NA	NA	NA	NA	NA
GRIN2A	595	His	Asp	linker M1-M2	NA	NA	NA	NA	NA	NA	0.1108	NA	NA	NA	NA	NA	NA	NA	NA
GRIN2A	595	His	Asn	linker M1-M2	NA	NA	NA	NA	NA	NA	0.1083	NA	NA	NA	NA	NA	NA	NA	NA
GRIN2A	595	His	Leu	linker M1-M2	NA	NA	NA	NA	NA	NA	0.1484	NA	NA	NA	NA	NA	NA	NA	NA
GRIN2A	595	His	Pro	linker M1-M2	NA	NA	NA	NA	NA	NA	0.1046	NA	NA	NA	NA	NA	NA	NA	NA
GRIN2A	595	His	Arg	linker M1-M2	NA	NA	NA	NA	NA	NA	0.0785	NA	NA	NA	NA	NA	NA	NA	NA
GRIN2A	595	His	Gln	linker M1-M2	NA	NA	NA	NA	NA	NA	0.1191	NA	NA	NA	NA	NA	NA	NA	NA
GRIN2A	596	Gly	Trp	linker M1-M2	NA	NA	NA	NA	NA	NA	0.6809	NA	NA	NA	NA	NA	NA	NA	NA
GRIN2A	596	Gly	Arg	linker M1-M2	NA	NA	NA	NA	NA	NA	0.4275	NA	NA	NA	NA	NA	NA	NA	NA
GRIN2A	596	Gly	Val	linker M1-M2	NA	NA	NA	NA	NA	NA	0.3314	NA	NA	NA	NA	NA	NA	NA	NA
GRIN2A	596	Gly	Ala	linker M1-M2	NA	NA	NA	NA	NA	NA	0.2409	NA	NA	NA	NA	NA	NA	NA	NA
GRIN2A	596	Gly	Glu	linker M1-M2	NA	NA	NA	NA	NA	NA	0.1809	NA	NA	NA	NA	NA	NA	NA	NA
GRIN2A	597	Pro	Ser	linker M1-M2	NA	NA	NA	NA	NA	NA	0.0635	NA	NA	NA	NA	NA	NA	NA	NA
GRIN2A	597	Pro	Ala	linker M1-M2	NA	NA	NA	NA	NA	NA	0.4395	NA	NA	NA	NA	NA	NA	NA	NA
GRIN2A	597	Pro	Thr	linker M1-M2	NA	NA	NA	NA	NA	NA	0.2494	NA	NA	NA	NA	NA	NA	NA	NA
GRIN2A	597	Pro	Leu	linker M1-M2	NA	NA	NA	NA	NA	NA	0.4727	NA	NA	NA	NA	NA	NA	NA	NA
GRIN2A	597	Pro	Arg	linker M1-M2	NA	NA	NA	NA	NA	NA	0.2014	NA	NA	NA	NA	NA	NA	NA	NA
GRIN2A	597	Pro	His	linker M1-M2	NA	NA	NA	NA	NA	NA	0.1513	NA	NA	NA	NA	NA	NA	NA	NA
GRIN2A	598	Ser	Pro	linker M1-M2	NA	NA	NA	NA	NA	NA	0.1936	NA	NA	NA	NA	NA	NA	NA	NA
GRIN2A	598	Ser	Ala	linker M1-M2	NA	NA	NA	NA	NA	NA	0.1242	NA	NA	NA	NA	NA	NA	NA	NA
GRIN2A	598	Ser	Thr	linker M1-M2	NA	NA	NA	NA	NA	NA	0.0627	NA	NA	NA	NA	NA	NA	NA	NA
GRIN2A	598	Ser	Phe	linker M1-M2	NA	NA	NA	NA	NA	NA	0.326	NA	NA	NA	NA	NA	NA	NA	NA
GRIN2A	598	Ser	Cys	linker M1-M2	NA	NA	NA	NA	NA	NA	0.2435	NA	NA	NA	NA	NA	NA	NA	NA
GRIN2A	598	Ser	Tyr	linker M1-M2	NA	NA	NA	NA	NA	NA	0.2277	NA	NA	NA	NA	NA	NA	NA	NA
GRIN2A	599	Phe	Leu	M2	77	75	22	130	26	15	0.4644	-0.08	-0.389	0.027	71	NA	0.143	NA	0.764
GRIN2A	599	Phe	Val	M2	77	75	22	130	26	15	0.6294	-0.141	-0.566	0.094	71	NA	0.431	NA	0.719
GRIN2A	599	Phe	Ile	M2	77	75	22	130	26	15	0.5101	-0.125	-0.584	0.033	71	NA	0.431	NA	0.719
GRIN2A	599	Phe	Ser	M2	77	75	22	130	26	15	0.7728	-0.195	-0.495	0.283	71	NA	0.281	NA	0.744
GRIN2A	599	Phe	Cys	M2	77	75	22	130	26	15	0.7819	-0.172	-1.071	0.073	71	NA	0.531	NA	0.592
GRIN2A	599	Phe	Tyr	M2	77	75	22	130	26	15	0.6266	-0.209	-0.046	-0.022	71	NA	0.143	NA	0.799
GRIN2A	600	Thr	Ser	M2	75	72	20	128	24	13	0.1578	-0.025	0.238	0.155	39	NA	0.152	NA	0.848
GRIN2A	600	Thr	Pro	M2	75	72	20	128	24	13	0.7853	0.018	-0.789	0.177	39	NA	0.531	NA	0.749
GRIN2A	600	Thr	Ala	M2	75	72	20	128	24	13	0.6935	0.043	-0.296	-0.048	39	NA	0.143	NA	0.829
GRIN2A	600	Thr	Ile	M2	75	72	20	128	24	13	0.6858	0.064	-1.274	-0.375	39	NA	0.564	NA	0.597
GRIN2A	600	Thr	Arg	M2	75	72	20	128	24	13	0.6219	-0.035	-0.473	-0.074	39	NA	0.209	NA	0.819
GRIN2A	600	Thr	Lys	M2	75	72	20	128	24	13	0.7302	-0.019	-0.257	0.073	39	NA	0.143	NA	0.84
GRIN2A	601	Ile	Phe	M2	72	69	20	126	23	10	0.2144	-0.131	-0.117	-0.051	36	NA	0.061	NA	0.877
GRIN2A	601	Ile	Leu	M2	72	69	20	126	23	10	0.1161	0.061	0.09	-0.025	36	NA	0.048	NA	0.892
GRIN2A	601	Ile	Val	M2	72	69	20	126	23	10	0.2494	-0.135	-0.138	0.082	36	NA	0.061	NA	0.877
GRIN2A	601	Ile	Thr	M2	72	69	20	126	23	10	0.5042	-0.272	-0.797	0.348	36	benign	0.32	NA	0.739
GRIN2A	601	Ile	Ser	M2	72	69	20	126	23	10	0.6347	-0.27	-1.234	0.501	36	NA	0.303	NA	0.567
GRIN2A	601	Ile	Asn	M2	72	69	20	126	23	10	0.6793	-0.297	-1.508	0.445	36	NA	0.368	NA	0.567
GRIN2A	601	Ile	Met	M2	72	69	20	126	23	10	0.1955	-0.25	-0.093	0.166	36	NA	0.061	NA	0.892
GRIN2A	602	Gly	Arg	M2	71	69	18	124	21	9	0.6724	-0.038	-0.311	-0.334	63	NA	0.092	NA	0.89
GRIN2A	602	Gly	Val	M2	71	69	18	124	21	9	0.4901	0.088	-0.393	-0.643	63	NA	0.092	NA	0.844
GRIN2A	602	Gly	Ala	M2	71	69	18	124	21	9	0.2955	0.052	0.087	-0.314	63	NA	0.079	NA	0.948
GRIN2A	602	Gly	Glu	M2	71	69	18	124	21	9	0.6943	-0.003	-0.324	-0.09	63	NA	0.092	NA	0.88
GRIN2A	603	Lys	Gln	M2	71	69	16	124	19	9	0.589	0.035	0.062	-0.114	18	NA	0.543	NA	0.978
GRIN2A	603	Lys	Glu	M2	71	69	16	124	19	9	0.4231	-0.038	0.107	0.07	18	NA	0.543	NA	0.97
GRIN2A	603	Lys	Ile	M2	71	69	16	124	19	9	0.7008	0.115	-0.989	-0.793	18	NA	0.796	NA	0.834
GRIN2A	603	Lys	Thr	M2	71	69	16	124	19	9	0.5408	0.049	0.04	-0.133	18	NA	0.543	NA	0.978
GRIN2A	603	Lys	Arg	M2	71	69	16	124	19	9	0.1761	-0.006	-0.201	-0.233	18	NA	0.565	NA	0.9
GRIN2A	603	Lys	Asn	M2	71	69	16	124	19	9	0.3853	-0.171	0.45	0.053	18	NA	0.51	NA	0.975
GRIN2A	604	Ala	Ser	M2	70	66	16	122	19	7	0.0477	-0.147	0.104	0.39	5	NA	0.443	NA	0.96
GRIN2A	604	Ala	Pro	M2	70	66	16	122	19	7	0.5429	-0.092	-0.912	0.42	5	NA	0.763	NA	0.791
GRIN2A	604	Ala	Thr	M2	70	66	16	122	19	7	0.1559	-0.099	-0.073	0.121	5	NA	0.492	NA	0.96
GRIN2A	604	Ala	Val	M2	70	66	16	122	19	7	0.1637	0.02	-0.363	-0.518	5	NA	0.525	NA	0.886
GRIN2A	604	Ala	Gly	M2	70	66	16	122	19	7	0.1562	-0.086	-0.823	0.5	5	NA	0.718	NA	0.814
GRIN2A	604	Ala	Asp	M2	70	66	16	122	19	7	0.3845	-0.088	-1.02	0.49	5	NA	0.763	NA	0.812
GRIN2A	605	Ile	Leu	M2	67	64	16	120	18	5	0.1047	0.179	0.219	-0.048	25	NA	0.216	NA	0.94
GRIN2A	605	Ile	Val	M2	67	64	16	120	18	5	0.0717	-0.037	-0.127	0.109	25	NA	0.232	NA	0.94
GRIN2A	605	Ile	Thr	M2	67	64	16	120	18	5	0.2972	-0.178	-0.828	0.688	25	NA	0.518	NA	0.814
GRIN2A	605	Ile	Arg	M2	67	64	16	120	18	5	0.4914	-0.18	-1.406	0.575	25	NA	0.563	NA	0.699
GRIN2A	605	Ile	Lys	M2	67	64	16	120	18	5	0.4655	-0.175	-1.506	0.829	25	NA	0.563	NA	0.709
GRIN2A	605	Ile	Met	M2	67	64	16	120	18	5	0.1403	-0.141	0.011	0.357	25	benign	0.171	NA	0.96
GRIN2A	606	Trp	Arg	M2	67	65	13	119	15	5	0.7879	0.107	-2.81	0.436	26	NA	0.733	NA	0.797
GRIN2A	606	Trp	Gly	M2	67	65	13	119	15	5	0.7475	0.115	-3.061	0.861	26	NA	0.733	NA	0.807
GRIN2A	606	Trp	Leu	M2	67	65	13	119	15	5	0.6968	0.333	-1.757	-0.113	26	NA	0.733	NA	0.768
GRIN2A	606	Trp	Ser	M2	67	65	13	119	15	5	0.5621	0.111	-2.761	0.739	26	NA	0.733	NA	0.747
GRIN2A	606	Trp	Cys	M2	67	65	13	119	15	5	0.6579	0.126	-2.605	0.067	26	NA	0.733	NA	0.782
GRIN2A	607	Leu	Phe	M2	67	65	11	119	14	5	0.3258	0.071	0.625	-0.037	21	NA	0.694	NA	0.996
GRIN2A	607	Leu	Val	M2	67	65	11	119	14	5	0.4557	-0.11	-0.231	0.174	21	benign	0.498	NA	0.986
GRIN2A	607	Leu	Ile	M2	67	65	11	119	14	5	0.3133	-0.111	-0.215	0.043	21	NA	0.56	NA	0.986
GRIN2A	607	Leu	Pro	M2	67	65	11	119	14	5	0.7263	-0.157	-0.989	1.221	21	NA	0.767	NA	0.927
GRIN2A	607	Leu	Arg	M2	67	65	11	119	14	5	0.765	-0.192	-0.601	0.701	21	NA	0.729	NA	0.957
GRIN2A	607	Leu	His	M2	67	65	11	119	14	5	0.7079	-0.181	-0.209	0.787	21	NA	0.56	NA	0.994
GRIN2A	608	Leu	Phe	M2	64	61	13	116	14	2	0.7436	-0.076	-0.389	0.011	8	NA	0.833	NA	0.856
GRIN2A	608	Leu	Val	M2	64	61	13	116	14	2	0.1932	0.145	0.459	0.172	8	NA	0.881	NA	0.937
GRIN2A	608	Leu	Ile	M2	64	61	13	116	14	2	0.2955	0.054	0.212	0.073	8	NA	0.881	NA	0.922
GRIN2A	608	Leu	Pro	M2	64	61	13	116	14	2	0.6507	-0.11	-0.61	1.314	8	NA	0.899	NA	0.812
GRIN2A	608	Leu	Arg	M2	64	61	13	116	14	2	0.5977	-0.103	-0.65	0.863	8	NA	0.899	NA	0.792
GRIN2A	608	Leu	His	M2	64	61	13	116	14	2	0.4694	-0.105	-0.755	0.94	8	NA	0.933	NA	0.763
GRIN2A	609	Trp	Arg	M2	62	61	12	114	12	0	0.7882	0.032	-1.49	0.518	22	NA	1	NA	0.714
GRIN2A	609	Trp	Gly	M2	62	61	12	114	12	0	0.7749	0.044	-1.854	0.954	22	NA	1	NA	0.731
GRIN2A	609	Trp	Leu	M2	62	61	12	114	12	0	0.6695	0.265	-0.117	-0.27	22	NA	0.947	NA	0.924
GRIN2A	609	Trp	Ser	M2	62	61	12	114	12	0	0.7132	0.04	-1.391	0.849	22	NA	1	NA	0.71
GRIN2A	609	Trp	Cys	M2	62	61	12	114	12	0	0.6604	0.055	-1.249	0.055	22	NA	1	NA	0.71
GRIN2A	610	Gly	Cys	M2	63	62	9	114	10	0	0.3678	0.057	-1.002	-0.854	13	NA	1	NA	0.885
GRIN2A	610	Gly	Arg	M2	63	62	9	114	10	0	0.554	-0.012	-0.94	-0.456	13	NA	1	NA	0.87
GRIN2A	610	Gly	Ser	M2	63	62	9	114	10	0	0.1593	-0.016	0.041	-0.096	13	NA	0.964	NA	0.991
GRIN2A	610	Gly	Val	M2	63	62	9	114	10	0	0.3265	0.092	-0.96	-1.09	13	NA	1	NA	0.871
GRIN2A	610	Gly	Ala	M2	63	62	9	114	10	0	0.0512	0.134	-0.014	-0.541	13	NA	0.964	NA	0.986
GRIN2A	610	Gly	Asp	M2	63	62	9	114	10	0	0.5439	0.034	-1.025	0.042	13	NA	1	NA	0.875
GRIN2A	611	Leu	Val	M2	63	60	8	113	9	-1	0.2476	-0.029	0.285	0.172	20	NA	0.964	NA	0.973
GRIN2A	611	Leu	Met	M2	63	60	8	113	9	-1	0.1747	-0.135	0.17	0.588	20	NA	0.964	NA	0.963
GRIN2A	611	Leu	Pro	M2	63	60	8	113	9	-1	0.6445	-0.163	-0.726	1.308	20	NA	0.999	NA	0.881
GRIN2A	611	Leu	Arg	M2	63	60	8	113	9	-1	0.3529	-0.173	-0.645	0.876	20	NA	0.999	NA	0.909
GRIN2A	611	Leu	Gln	M2	63	60	8	113	9	-1	0.4736	-0.17	-0.438	1.042	20	pathogenic	0.989	increase	0.956
GRIN2A	612	Val	Leu	M2	59	57	11	111	9	-4	0.1755	0.279	0.402	-0.137	34	NA	0.981	NA	0.897
GRIN2A	612	Val	Met	M2	59	57	11	111	9	-4	0.3361	-0.109	0.191	0.29	34	NA	0.981	NA	0.908
GRIN2A	612	Val	Ala	M2	59	57	11	111	9	-4	0.6317	-0.123	-0.729	0.467	34	NA	0.999	NA	0.757
GRIN2A	612	Val	Gly	M2	59	57	11	111	9	-4	0.4793	-0.144	-1.675	0.911	34	NA	1	NA	0.6
GRIN2A	612	Val	Glu	M2	59	57	11	111	9	-4	0.5665	-0.16	-1.389	0.856	34	NA	1	NA	0.626
GRIN2A	613	Phe	Leu	M2	59	59	9	110	6	-4	0.4083	0.183	0.204	-0.015	45	NA	0.947	NA	0.862
GRIN2A	613	Phe	Val	M2	59	59	9	110	6	-4	0.3832	-0.081	-0.233	0.094	45	NA	0.883	NA	0.797
GRIN2A	613	Phe	Ile	M2	59	59	9	110	6	-4	0.6775	-0.123	-0.147	0.008	45	NA	0.914	NA	0.906
GRIN2A	613	Phe	Ser	M2	59	59	9	110	6	-4	0.7959	-0.19	-1.133	0.524	45	NA	0.95	NA	0.678
GRIN2A	613	Phe	Cys	M2	59	59	9	110	6	-4	0.5061	-0.112	-0.708	0.152	45	NA	0.949	NA	0.696
GRIN2A	613	Phe	Tyr	M2	59	59	9	110	6	-4	0.6641	-0.187	-0.619	0.018	45	NA	0.949	NA	0.766
GRIN2A	614	Asn	Tyr	M2	61	61	4	111	4	-2	0.7644	0.074	-0.542	-0.645	67	NA	0.966	NA	0.866
GRIN2A	614	Asn	His	M2	61	61	4	111	4	-2	0.5138	0.071	-0.201	-0.193	67	NA	0.964	NA	0.899
GRIN2A	614	Asn	Asp	M2	61	61	4	111	4	-2	0.5985	0.066	-0.306	0.102	67	NA	0.966	NA	0.899
GRIN2A	614	Asn	Ile	M2	61	61	4	111	4	-2	0.7284	0.089	-0.847	-0.669	67	NA	0.966	NA	0.843
GRIN2A	614	Asn	Thr	M2	61	61	4	111	4	-2	0.6851	0.07	-0.042	-0.147	67	NA	0.964	NA	0.972
GRIN2A	614	Asn	Ser	M2	61	61	4	111	4	-2	0.2508	0.056	0.209	0.023	67	pathogenic	0.932	increase	0.939
GRIN2A	614	Asn	Lys	M2	61	61	4	111	4	-2	0.4292	0.065	-0.067	-0.034	67	NA	0.964	NA	0.949
GRIN2A	615	Asn	Tyr	M2	64	63	4	114	7	0	0.7027	0.036	-0.367	-0.423	81	NA	0.999	NA	0.977
GRIN2A	615	Asn	His	M2	64	63	4	114	7	0	0.2866	-0.025	0.128	-0.128	81	NA	0.997	NA	0.996
GRIN2A	615	Asn	Asp	M2	64	63	4	114	7	0	0.7368	0.025	-0.23	0.052	81	NA	0.933	NA	0.993
GRIN2A	615	Asn	Ile	M2	64	63	4	114	7	0	0.5612	0.102	-0.525	-0.388	81	NA	0.999	NA	0.954
GRIN2A	615	Asn	Thr	M2	64	63	4	114	7	0	0.2671	0.03	0.046	-0.083	81	NA	0.997	NA	0.996
GRIN2A	615	Asn	Ser	M2	64	63	4	114	7	0	0.457	0.023	0.215	0.017	81	pathogenic	0.999	NA	0.996
GRIN2A	615	Asn	Lys	M2	64	63	4	114	7	0	0.6771	0.019	0.189	-0.001	81	pathogenic	0.999	increase	0.999
GRIN2A	616	Ser	Pro	M2	66	66	5	115	8	2	0.3982	0.012	-0.793	0.04	62	NA	0.999	NA	0.935
GRIN2A	616	Ser	Ala	M2	66	66	5	115	8	2	0.2599	0.073	-0.276	-0.097	62	NA	0.933	NA	0.981
GRIN2A	616	Ser	Thr	M2	66	66	5	115	8	2	0.2746	0.034	-0.496	-0.073	62	NA	0.966	NA	0.965
GRIN2A	616	Ser	Phe	M2	66	66	5	115	8	2	0.6804	0.054	-1.591	-0.241	62	NA	1	NA	0.849
GRIN2A	616	Ser	Cys	M2	66	66	5	115	8	2	0.6847	0.048	-1.312	-0.192	62	NA	1	NA	0.879
GRIN2A	616	Ser	Tyr	M2	66	66	5	115	8	2	0.7007	0.042	-1.371	-0.291	62	pathogenic	0.995	NA	0.854
GRIN2A	617	Val	Leu	M2	67	67	7	118	11	4	0.5042	-0.126	-0.313	-0.132	28	NA	0.799	NA	0.955
GRIN2A	617	Val	Met	M2	67	67	7	118	11	4	0.7403	-0.191	-0.111	-0.025	28	NA	0.831	NA	0.999
GRIN2A	617	Val	Ala	M2	67	67	7	118	11	4	0.5992	-0.177	0.021	0.164	28	NA	0.797	NA	0.994
GRIN2A	617	Val	Gly	M2	67	67	7	118	11	4	0.6358	-0.216	-0.577	0.432	28	NA	0.866	NA	0.947
GRIN2A	617	Val	Glu	M2	67	67	7	118	11	4	0.7348	-0.258	-0.425	0.312	28	NA	0.799	NA	0.992
GRIN2A	618	Pro	Ser	M2	70	71	10	120	14	8	0.2695	0.033	0.3	-0.037	99	NA	0.781	NA	0.981
GRIN2A	618	Pro	Ala	M2	70	71	10	120	14	8	0.2934	0.08	0.026	-0.101	99	NA	0.781	NA	0.996
GRIN2A	618	Pro	Thr	M2	70	71	10	120	14	8	0.5462	0.043	0.045	-0.088	99	NA	0.781	NA	0.999
GRIN2A	618	Pro	Leu	M2	70	71	10	120	14	8	0.6786	0.092	-0.661	-0.234	99	NA	0.849	NA	0.982
GRIN2A	618	Pro	Arg	M2	70	71	10	120	14	8	0.6842	0.009	-0.132	-0.164	99	NA	0.814	NA	0.999
GRIN2A	618	Pro	His	M2	70	71	10	120	14	8	0.3924	0.019	-0.119	-0.129	99	NA	0.814	NA	0.991
GRIN2A	619	Val	Phe	M2	72	70	12	123	17	9	0.1827	-0.073	-0.281	-0.158	21	NA	0.855	NA	0.961
GRIN2A	619	Val	Leu	M2	72	70	12	123	17	9	0.2176	-0.013	-0.094	-0.083	21	NA	0.895	NA	0.991
GRIN2A	619	Val	Ile	M2	72	70	12	123	17	9	0.0817	0.038	-0.035	-0.067	21	NA	0.862	NA	0.981
GRIN2A	619	Val	Ala	M2	72	70	12	123	17	9	0.1722	-0.08	-0.121	0.169	21	NA	0.895	NA	0.971
GRIN2A	619	Val	Gly	M2	72	70	12	123	17	9	0.4633	-0.096	-0.497	0.405	21	NA	0.922	NA	0.959
GRIN2A	619	Val	Asp	M2	72	70	12	123	17	9	0.5383	-0.152	-0.291	0.324	21	NA	0.855	NA	0.966
GRIN2A	620	Gln	Glu	linker M2-M3	75	74	15	127	20	13	0.0515	-0.088	-0.011	0.071	50	NA	0.351	NA	0.955
GRIN2A	620	Gln	Lys	linker M2-M3	75	74	15	127	20	13	0.0956	-0.056	-0.044	0.056	50	NA	0.348	NA	0.955
GRIN2A	620	Gln	Leu	linker M2-M3	75	74	15	127	20	13	0.1842	0.117	-0.497	-0.213	50	NA	0.448	NA	0.866
GRIN2A	620	Gln	Pro	linker M2-M3	75	74	15	127	20	13	0.3737	0.036	-0.587	0.147	50	NA	0.596	NA	0.872
GRIN2A	620	Gln	Arg	linker M2-M3	75	74	15	127	20	13	0.2464	-0.036	-0.153	-0.077	50	NA	0.381	NA	0.94
GRIN2A	620	Gln	His	linker M2-M3	75	74	15	127	20	13	0.1914	0.023	-0.273	-0.035	50	NA	0.381	NA	0.905
GRIN2A	621	Asn	Tyr	linker M2-M3	75	72	17	127	22	11	0.4005	0.067	-0.352	-0.489	7	NA	0.194	NA	0.88
GRIN2A	621	Asn	His	linker M2-M3	75	72	17	127	22	11	0.5713	0.048	-0.17	-0.148	7	NA	0.194	NA	0.931
GRIN2A	621	Asn	Asp	linker M2-M3	75	72	17	127	22	11	0.6077	0.049	-0.292	0.046	7	NA	0.194	NA	0.906
GRIN2A	621	Asn	Ile	linker M2-M3	75	72	17	127	22	11	0.6757	0.137	-0.264	-0.34	7	NA	0.194	NA	0.921
GRIN2A	621	Asn	Thr	linker M2-M3	75	72	17	127	22	11	0.2294	0.055	0.248	-0.068	7	NA	0.148	NA	0.955
GRIN2A	621	Asn	Ser	linker M2-M3	75	72	17	127	22	11	0.4671	0.047	0.29	0.068	7	NA	0.148	NA	0.96
GRIN2A	621	Asn	Lys	linker M2-M3	75	72	17	127	22	11	0.6242	-0.02	0.135	-0.035	7	NA	0.148	NA	0.957
GRIN2A	622	Pro	Ser	linker M2-M3	74	71	15	126	20	10	0.854	0.27	-1.815	-0.048	32	NA	0.629	NA	0.78
GRIN2A	622	Pro	Ala	linker M2-M3	74	71	15	126	20	10	0.8418	0.298	-1.796	-0.229	32	NA	0.629	NA	0.78
GRIN2A	622	Pro	Thr	linker M2-M3	74	71	15	126	20	10	0.7987	0.275	-1.916	-0.207	32	NA	0.629	NA	0.797
GRIN2A	622	Pro	Leu	linker M2-M3	74	71	15	126	20	10	0.7849	0.355	-2.3	-0.548	32	NA	0.629	NA	0.807
GRIN2A	622	Pro	Arg	linker M2-M3	74	71	15	126	20	10	0.742	0.256	-2.331	-0.293	32	NA	0.629	NA	0.817
GRIN2A	622	Pro	His	linker M2-M3	74	71	15	126	20	10	0.8545	0.27	-2.339	-0.26	32	NA	0.629	NA	0.829
GRIN2A	623	Lys	Gln	linker M2-M3	79	74	18	130	24	13	0.3954	0.198	-0.303	-0.063	48	NA	0.143	NA	0.877
GRIN2A	623	Lys	Glu	linker M2-M3	79	74	18	130	24	13	0.6226	0.212	-0.54	0.034	48	NA	0.465	NA	0.852
GRIN2A	623	Lys	Ile	linker M2-M3	79	74	18	130	24	13	0.5773	0.32	-1.301	-0.286	48	NA	0.564	NA	0.662
GRIN2A	623	Lys	Thr	linker M2-M3	79	74	18	130	24	13	0.5259	0.247	-0.645	-0.037	48	NA	0.565	NA	0.847
GRIN2A	623	Lys	Arg	linker M2-M3	79	74	18	130	24	13	0.0522	-0.072	-0.007	-0.146	48	NA	0.145	NA	0.933
GRIN2A	623	Lys	Asn	linker M2-M3	79	74	18	130	24	13	0.4572	0.209	-0.668	0.03	48	NA	0.565	NA	0.833
GRIN2A	624	Gly	Trp	linker M2-M3	79	73	19	129	23	11	0.7239	0.012	-1.07	-0.501	42	NA	0.531	NA	0.712
GRIN2A	624	Gly	Arg	linker M2-M3	79	73	19	129	23	11	0.7087	-0.076	-0.161	-0.238	42	NA	0.161	NA	0.855
GRIN2A	624	Gly	Val	linker M2-M3	79	73	19	129	23	11	0.7489	0.03	-0.492	-0.308	42	NA	0.328	NA	0.838
GRIN2A	624	Gly	Ala	linker M2-M3	79	73	19	129	23	11	0.3088	0.075	0.387	-0.164	42	NA	0.148	NA	0.878
GRIN2A	624	Gly	Glu	linker M2-M3	79	73	19	129	23	11	0.7176	0	-0.11	-0.203	42	NA	0.161	NA	0.87
GRIN2A	625	Thr	Ser	linker M2-M3	78	71	20	129	24	10	0.6223	0.001	-0.11	0.131	64	NA	0.176	NA	0.854
GRIN2A	625	Thr	Pro	linker M2-M3	78	71	20	129	24	10	0.2812	-0.003	-0.7	0.147	64	NA	0.598	NA	0.785
GRIN2A	625	Thr	Ala	linker M2-M3	78	71	20	129	24	10	0.3734	0.056	-0.208	0	64	NA	0.176	NA	0.836
GRIN2A	625	Thr	Ile	linker M2-M3	78	71	20	129	24	10	0.4084	0.118	-0.39	-0.257	64	NA	0.176	NA	0.822
GRIN2A	625	Thr	Asn	linker M2-M3	78	71	20	129	24	10	0.6577	-0.127	-0.269	0.088	64	NA	0.176	NA	0.824
GRIN2A	626	Thr	Ser	linker M2-M3	76	69	21	127	24	7	0.1613	-0.082	0.409	0.146	56	NA	0.185	NA	0.817
GRIN2A	626	Thr	Pro	linker M2-M3	76	69	21	127	24	7	0.2894	-0.038	-0.39	0.152	56	NA	0.176	NA	0.784
GRIN2A	626	Thr	Ala	linker M2-M3	76	69	21	127	24	7	0.2526	0.071	0.14	-0.034	56	NA	0.178	NA	0.82
GRIN2A	626	Thr	Ile	linker M2-M3	76	69	21	127	24	7	0.7972	0.041	-0.797	-0.361	56	NA	0.565	NA	0.691
GRIN2A	626	Thr	Asn	linker M2-M3	76	69	21	127	24	7	0.7339	-0.011	-0.452	0.109	56	NA	0.209	NA	0.76
GRIN2A	627	Ser	Cys	linker M2-M3	74	68	17	125	21	7	0.6934	0.075	-0.863	-0.643	8	NA	0.342	NA	0.849
GRIN2A	627	Ser	Arg	linker M2-M3	74	68	17	125	21	7	0.7016	0.011	-0.928	-0.308	8	NA	0.342	NA	0.829
GRIN2A	627	Ser	Gly	linker M2-M3	74	68	17	125	21	7	0.2012	0.02	-0.326	0.092	8	NA	0.092	NA	0.881
GRIN2A	627	Ser	Ile	linker M2-M3	74	68	17	125	21	7	0.7059	0.101	-1.005	-0.941	8	NA	0.342	NA	0.834
GRIN2A	627	Ser	Thr	linker M2-M3	74	68	17	125	21	7	0.6026	0.018	-0.141	-0.246	8	NA	0.092	NA	0.946
GRIN2A	627	Ser	Asn	linker M2-M3	74	68	17	125	21	7	0.4898	0.026	-0.68	-0.036	8	NA	0.442	NA	0.831
GRIN2A	628	Lys	Gln	linker M2-M3	73	67	12	123	17	5	0.8023	0.121	-0.577	-0.114	76	NA	0.908	NA	0.966
GRIN2A	628	Lys	Glu	linker M2-M3	73	67	12	123	17	5	0.7245	0.152	-0.916	0.059	76	NA	0.929	NA	0.917
GRIN2A	628	Lys	Met	linker M2-M3	73	67	12	123	17	5	0.7614	0.16	-1.457	-0.428	76	NA	0.929	NA	0.834
GRIN2A	628	Lys	Thr	linker M2-M3	73	67	12	123	17	5	0.7701	0.153	-1.393	-0.153	76	NA	0.929	NA	0.829
GRIN2A	628	Lys	Arg	linker M2-M3	73	67	12	123	17	5	0.1726	-0.87	0.95	-0.198	76	NA	0.813	NA	0.966
GRIN2A	628	Lys	Asn	linker M2-M3	73	67	12	123	17	5	0.7718	0.139	-1.172	0.033	76	NA	0.929	NA	0.869
GRIN2A	629	Ile	Phe	M3	72	64	17	122	19	2	0.1021	-0.226	-0.391	-0.025	41	NA	0.459	NA	0.881
GRIN2A	629	Ile	Leu	M3	72	64	17	122	19	2	0.3028	-0.056	-0.058	-0.039	41	NA	0.359	NA	0.965
GRIN2A	629	Ile	Val	M3	72	64	17	122	19	2	0.1379	-0.17	-0.132	0.09	41	NA	0.359	NA	0.945
GRIN2A	629	Ile	Thr	M3	72	64	17	122	19	2	0.2862	-0.35	-0.902	0.536	41	NA	0.718	NA	0.794
GRIN2A	629	Ile	Ser	M3	72	64	17	122	19	2	0.5682	-0.342	-1.434	0.735	41	NA	0.729	NA	0.694
GRIN2A	629	Ile	Asn	M3	72	64	17	122	19	2	0.5931	-0.338	-1.832	0.703	41	NA	0.729	NA	0.694
GRIN2A	629	Ile	Met	M3	72	64	17	122	19	2	0.3071	-0.298	-0.141	0.28	41	NA	0.359	NA	0.945
GRIN2A	630	Met	Leu	M3	70	63	17	121	18	2	0.1231	0.262	0.165	-0.539	31	NA	0.25	NA	0.955
GRIN2A	630	Met	Val	M3	70	63	17	121	18	2	0.206	0.376	0.299	-0.383	31	benign	0.039	NA	0.955
GRIN2A	630	Met	Thr	M3	70	63	17	121	18	2	0.2778	-0.027	-0.702	0.374	31	NA	0.545	NA	0.824
GRIN2A	630	Met	Arg	M3	70	63	17	121	18	2	0.7074	-0.024	-1.498	0.32	31	NA	0.629	NA	0.739
GRIN2A	630	Met	Lys	M3	70	63	17	121	18	2	0.6698	-0.023	-1.49	0.577	31	NA	0.629	NA	0.719
GRIN2A	630	Met	Ile	M3	70	63	17	121	18	2	0.2161	0.174	0.267	-0.485	31	benign	0.039	NA	0.955
GRIN2A	631	Val	Leu	M3	69	63	13	119	15	2	0.5175	-0.009	-0.038	-0.143	22	NA	0.527	NA	0.955
GRIN2A	631	Val	Ile	M3	69	63	13	119	15	2	0.3026	-0.084	-0.07	-0.08	22	NA	0.527	NA	0.96
GRIN2A	631	Val	Ala	M3	69	63	13	119	15	2	0.1352	-0.151	-0.396	0.588	22	NA	0.496	NA	0.871
GRIN2A	631	Val	Gly	M3	69	63	13	119	15	2	0.1766	-0.216	-1.271	1.033	22	NA	0.733	NA	0.726
GRIN2A	631	Val	Glu	M3	69	63	13	119	15	2	0.6752	-0.221	-1.214	0.902	22	NA	0.733	NA	0.751
GRIN2A	632	Ser	Pro	M3	68	61	14	117	15	-1	0.3103	0.022	-0.676	-0.034	45	NA	0.666	NA	0.809
GRIN2A	632	Ser	Ala	M3	68	61	14	117	15	-1	0.2516	0.091	0.295	-0.351	45	NA	0.564	NA	0.935
GRIN2A	632	Ser	Thr	M3	68	61	14	117	15	-1	0.1511	0.01	0.189	-0.218	45	NA	0.564	NA	0.93
GRIN2A	632	Ser	Phe	M3	68	61	14	117	15	-1	0.3189	0.081	0.025	-0.984	45	NA	0.564	NA	0.934
GRIN2A	632	Ser	Cys	M3	68	61	14	117	15	-1	0.2577	0.032	-0.26	-0.625	45	NA	0.499	NA	0.885
GRIN2A	632	Ser	Tyr	M3	68	61	14	117	15	-1	0.4996	0.02	-0.306	-0.865	45	NA	0.533	NA	0.843
GRIN2A	633	Val	Leu	M3	66	59	16	116	15	-3	0.1737	-0.113	-0.264	-0.103	45	NA	0.665	NA	0.739
GRIN2A	633	Val	Ile	M3	66	59	16	116	15	-3	0.0968	-0.075	-0.115	-0.025	45	NA	0.69	NA	0.812
GRIN2A	633	Val	Ala	M3	66	59	16	116	15	-3	0.5335	-0.227	-0.507	0.579	45	NA	0.765	NA	0.71
GRIN2A	633	Val	Gly	M3	66	59	16	116	15	-3	0.5708	-0.274	-1.427	1.007	45	NA	0.899	NA	0.551
GRIN2A	633	Val	Glu	M3	66	59	16	116	15	-3	0.5953	-0.272	-1.374	0.987	45	NA	0.899	NA	0.556
GRIN2A	634	Trp	Arg	M3	62	57	14	115	13	-3	0.8219	0.169	-3.936	0.797	13	NA	1	NA	0.554
GRIN2A	634	Trp	Gly	M3	62	57	14	115	13	-3	0.7485	0.168	-4.024	1.366	13	NA	1	NA	0.515
GRIN2A	634	Trp	Leu	M3	62	57	14	115	13	-3	0.5545	0.276	-3.043	-0.541	13	NA	1	NA	0.463
GRIN2A	634	Trp	Ser	M3	62	57	14	115	13	-3	0.7832	0.161	-3.772	1.212	13	NA	1	NA	0.521
GRIN2A	634	Trp	Cys	M3	62	57	14	115	13	-3	0.7717	0.179	-3.611	0.064	13	NA	1	NA	0.526
GRIN2A	635	Ala	Ser	M3	63	58	11	113	10	-4	0.5767	-0.044	-0.307	0.452	25	NA	0.999	NA	0.878
GRIN2A	635	Ala	Pro	M3	63	58	11	113	10	-4	0.7439	-0.034	-0.763	0.454	25	NA	0.999	NA	0.828
GRIN2A	635	Ala	Thr	M3	63	58	11	113	10	-4	0.657	-0.038	-0.049	0.189	25	pathogenic	0.992	increase	0.944
GRIN2A	635	Ala	Val	M3	63	58	11	113	10	-4	0.6895	0.088	0.42	-0.659	25	NA	0.981	NA	0.947
GRIN2A	635	Ala	Gly	M3	63	58	11	113	10	-4	0.2535	-0.038	-0.735	0.548	25	NA	0.999	NA	0.78
GRIN2A	635	Ala	Asp	M3	63	58	11	113	10	-4	0.7469	-0.038	-0.991	0.681	25	NA	1	NA	0.798
GRIN2A	636	Phe	Leu	M3	62	55	13	111	12	-8	0.361	-0.027	-0.456	-0.079	81	NA	0.999	NA	0.562
GRIN2A	636	Phe	Val	M3	62	55	13	111	12	-8	0.6807	-0.223	-0.896	0.037	81	NA	0.999	NA	0.489
GRIN2A	636	Phe	Ile	M3	62	55	13	111	12	-8	0.3924	-0.184	-0.728	-0.025	81	NA	0.999	NA	0.478
GRIN2A	636	Phe	Ser	M3	62	55	13	111	12	-8	0.425	-0.334	-2.014	1.198	81	NA	1	NA	0.424
GRIN2A	636	Phe	Cys	M3	62	55	13	111	12	-8	0.4442	-0.305	-1.765	0.407	81	NA	1	NA	0.414
GRIN2A	636	Phe	Tyr	M3	62	55	13	111	12	-8	0.7159	-0.339	-0.825	0.198	81	NA	0.999	NA	0.512
GRIN2A	637	Phe	Leu	M3	59	52	15	110	12	-8	0.6347	-0.22	-0.832	-0.062	58	NA	0.988	NA	0.514
GRIN2A	637	Phe	Val	M3	59	52	15	110	12	-8	0.6441	-0.13	-0.849	0.029	58	NA	0.988	NA	0.514
GRIN2A	637	Phe	Ile	M3	59	52	15	110	12	-8	0.6425	-0.27	-0.879	-0.021	58	NA	0.988	NA	0.479
GRIN2A	637	Phe	Ser	M3	59	52	15	110	12	-8	0.734	-0.33	-1.567	0.998	58	NA	0.988	NA	0.522
GRIN2A	637	Phe	Cys	M3	59	52	15	110	12	-8	0.4983	-0.304	-1.692	0.36	58	NA	0.988	NA	0.45
GRIN2A	637	Phe	Tyr	M3	59	52	15	110	12	-8	0.744	-0.37	-0.42	0.182	58	NA	0.954	NA	0.691
GRIN2A	638	Ala	Ser	M3	58	55	12	109	9	-7	0.2224	-0.144	-0.048	0.508	9	NA	0.947	NA	0.903
GRIN2A	638	Ala	Pro	M3	58	55	12	109	9	-7	0.6672	-0.101	-1.124	0.503	9	NA	1	NA	0.659
GRIN2A	638	Ala	Thr	M3	58	55	12	109	9	-7	0.4458	-0.128	-0.079	0.205	9	NA	0.947	NA	0.9
GRIN2A	638	Ala	Val	M3	58	55	12	109	9	-7	0.571	0.086	-0.326	-0.73	9	NA	0.999	NA	0.827
GRIN2A	638	Ala	Gly	M3	58	55	12	109	9	-7	0.2584	-0.112	-0.744	0.595	9	NA	0.999	NA	0.719
GRIN2A	638	Ala	Asp	M3	58	55	12	109	9	-7	0.6218	-0.103	-1.244	0.756	9	NA	1	NA	0.641
GRIN2A	639	Val	Phe	M3	58	53	10	107	8	-9	0.6041	-0.008	0.117	-0.065	58	NA	0.931	NA	0.968
GRIN2A	639	Val	Leu	M3	58	53	10	107	8	-9	0.1542	0.426	0.646	-0.123	58	NA	0.931	NA	0.937
GRIN2A	639	Val	Ile	M3	58	53	10	107	8	-9	0.6311	-0.025	0.183	-0.094	58	NA	0.931	increase	0.951
GRIN2A	639	Val	Ala	M3	58	53	10	107	8	-9	0.7309	-0.144	-0.951	0.515	58	NA	0.989	NA	0.774
GRIN2A	639	Val	Gly	M3	58	53	10	107	8	-9	0.7601	-0.152	-1.952	1.006	58	NA	0.989	NA	0.709
GRIN2A	639	Val	Asp	M3	58	53	10	107	8	-9	0.7319	-0.151	-1.966	1.073	58	NA	0.989	NA	0.709
GRIN2A	640	Ile	Leu	M3	55	50	15	106	10	-12	0.5867	-0.394	-0.557	-0.032	30	NA	0.999	NA	0.664
GRIN2A	640	Ile	Val	M3	55	50	15	106	10	-12	0.1969	-0.192	-0.066	0.098	30	NA	0.952	NA	0.853
GRIN2A	640	Ile	Thr	M3	55	50	15	106	10	-12	0.3734	-0.559	-1.241	0.812	30	NA	0.999	NA	0.539
GRIN2A	640	Ile	Arg	M3	55	50	15	106	10	-12	0.6736	-0.558	-2.141	0.804	30	NA	0.999	NA	0.597
GRIN2A	640	Ile	Lys	M3	55	50	15	106	10	-12	0.7743	-0.553	-2.075	1.006	30	NA	0.999	NA	0.608
GRIN2A	640	Ile	Met	M3	55	50	15	106	10	-12	0.7609	-0.538	-0.591	0.503	30	NA	0.999	NA	0.687
GRIN2A	641	Phe	Leu	M3	54	50	16	105	10	-12	0.4301	0.336	0.717	-0.03	23	NA	0.919	NA	0.823
GRIN2A	641	Phe	Val	M3	54	50	16	105	10	-12	0.2873	0.147	0.571	0.091	23	NA	0.919	NA	0.824
GRIN2A	641	Phe	Ile	M3	54	50	16	105	10	-12	0.2262	0.378	0.792	-0.002	23	NA	0.919	NA	0.824
GRIN2A	641	Phe	Ser	M3	54	50	16	105	10	-12	0.8121	-0.061	-1.197	0.992	23	NA	0.999	NA	0.681
GRIN2A	641	Phe	Cys	M3	54	50	16	105	10	-12	0.5143	-0.056	-0.812	0.265	23	NA	0.999	NA	0.671
GRIN2A	641	Phe	Tyr	M3	54	50	16	105	10	-12	0.801	-0.063	-0.647	0.131	23	NA	0.999	NA	0.741
GRIN2A	642	Leu	Val	M3	53	51	11	103	5	-12	0.2483	0.072	0.299	0.118	55	NA	0.953	NA	0.922
GRIN2A	642	Leu	Met	M3	53	51	11	103	5	-12	0.4581	-0.097	0.205	0.367	55	NA	0.953	increase	0.93
GRIN2A	642	Leu	Pro	M3	53	51	11	103	5	-12	0.7156	-0.123	-0.773	0.943	55	NA	0.966	NA	0.937
GRIN2A	642	Leu	Arg	M3	53	51	11	103	5	-12	0.7563	-0.194	-0.448	0.656	55	NA	0.966	increase	0.973
GRIN2A	642	Leu	Gln	M3	53	51	11	103	5	-12	0.6763	-0.136	-0.334	0.674	55	NA	0.966	NA	0.974
GRIN2A	643	Ala	Ser	M3	52	48	15	101	7	-15	0.2354	-0.185	0.255	0.374	45	NA	0.981	NA	0.816
GRIN2A	643	Ala	Pro	M3	52	48	15	101	7	-15	0.8058	-0.119	-1.03	0.416	45	NA	0.999	NA	0.902
GRIN2A	643	Ala	Thr	M3	52	48	15	101	7	-15	0.3404	-0.164	0.126	0.124	45	NA	0.981	NA	0.861
GRIN2A	643	Ala	Val	M3	52	48	15	101	7	-15	0.7921	-0.075	-0.715	-0.445	45	NA	0.994	NA	0.859
GRIN2A	643	Ala	Gly	M3	52	48	15	101	7	-15	0.779	-0.121	-0.812	0.495	45	NA	0.999	NA	0.86
GRIN2A	643	Ala	Asp	M3	52	48	15	101	7	-15	0.7183	-0.124	-0.918	0.495	45	NA	0.999	increase	0.911
GRIN2A	644	Ser	Cys	M3	49	46	18	100	9	-17	0.7369	0.104	-0.844	-0.683	47	NA	0.999	NA	0.903
GRIN2A	644	Ser	Arg	M3	49	46	18	100	9	-17	0.7841	0.073	-1.169	-0.302	47	NA	0.999	NA	0.831
GRIN2A	644	Ser	Gly	M3	49	46	18	100	9	-17	0.7163	0.08	-1.086	0.12	47	pathogenic	1	increase	0.882
GRIN2A	644	Ser	Ile	M3	49	46	18	100	9	-17	0.3094	0.176	-0.861	-1.058	47	NA	0.999	NA	0.808
GRIN2A	644	Ser	Thr	M3	49	46	18	100	9	-17	0.2924	0.058	-0.188	-0.298	47	NA	0.984	NA	0.818
GRIN2A	644	Ser	Asn	M3	49	46	18	100	9	-17	0.7226	0.068	-0.93	-0.053	47	NA	0.999	NA	0.909
GRIN2A	645	Tyr	His	M3	48	47	17	99	8	-16	0.8527	0.317	-2.082	0.523	66	NA	0.999	NA	0.796
GRIN2A	645	Tyr	Asp	M3	48	47	17	99	8	-16	0.8035	0.317	-4.206	0.88	66	NA	0.999	NA	0.816
GRIN2A	645	Tyr	Asn	M3	48	47	17	99	8	-16	0.8802	0.317	-3.653	0.739	66	NA	0.999	NA	0.816
GRIN2A	645	Tyr	Phe	M3	48	47	17	99	8	-16	0.7911	0.466	-1.162	-0.098	66	NA	0.999	NA	0.887
GRIN2A	645	Tyr	Ser	M3	48	47	17	99	8	-16	0.8506	0.316	-3.605	0.75	66	NA	0.999	NA	0.791
GRIN2A	645	Tyr	Cys	M3	48	47	17	99	8	-16	0.8338	0.32	-3.825	0.179	66	NA	0.999	NA	0.804
GRIN2A	646	Thr	Ser	M3	47	46	16	97	5	-17	0.8557	0.055	-0.428	0.211	59	NA	0.961	NA	0.813
GRIN2A	646	Thr	Pro	M3	47	46	16	97	5	-17	0.8197	0.094	-1.589	0.264	59	NA	0.999	NA	0.79
GRIN2A	646	Thr	Ala	M3	47	46	16	97	5	-17	0.8676	0.111	-0.908	-0.077	59	pathogenic	1	increase	0.848
GRIN2A	646	Thr	Ile	M3	47	46	16	97	5	-17	0.85	0.136	-1.555	-0.451	59	NA	0.999	NA	0.754
GRIN2A	646	Thr	Arg	M3	47	46	16	97	5	-17	0.8279	0.064	-1.3	0.006	59	NA	0.999	increase	0.902
GRIN2A	646	Thr	Lys	M3	47	46	16	97	5	-17	0.8559	0.072	-1.04	0.147	59	NA	0.999	NA	0.849
GRIN2A	647	Ala	Ser	M3	46	43	20	95	6	-21	0.8007	-0.376	-0.447	0.352	57	NA	0.998	NA	0.79
GRIN2A	647	Ala	Pro	M3	46	43	20	95	6	-21	0.7519	-0.327	-1.654	0.416	57	NA	0.966	NA	0.703
GRIN2A	647	Ala	Thr	M3	46	43	20	95	6	-21	0.8293	-0.338	-1.05	0.079	57	NA	0.966	NA	0.739
GRIN2A	647	Ala	Val	M3	46	43	20	95	6	-21	0.8307	-0.317	-1.541	-0.331	57	NA	0.966	NA	0.615
GRIN2A	647	Ala	Gly	M3	46	43	20	95	6	-21	0.7613	-0.344	-0.928	0.487	57	NA	0.966	NA	0.799
GRIN2A	647	Ala	Asp	M3	46	43	20	95	6	-21	0.8022	-0.326	-1.926	0.396	57	NA	0.966	NA	0.752
GRIN2A	648	Asn	Tyr	M3	44	41	22	94	8	-21	0.8607	0.328	-1.173	-0.733	59	NA	0.964	NA	0.547
GRIN2A	648	Asn	His	M3	44	41	22	94	8	-21	0.7623	0.327	-0.772	-0.245	59	NA	0.963	NA	0.655
GRIN2A	648	Asn	Asp	M3	44	41	22	94	8	-21	0.8392	0.325	-0.772	0.119	59	NA	0.963	NA	0.507
GRIN2A	648	Asn	Ile	M3	44	41	22	94	8	-21	0.8041	0.38	-1.494	-0.835	59	NA	0.964	NA	0.639
GRIN2A	648	Asn	Thr	M3	44	41	22	94	8	-21	0.8483	0.323	-0.44	-0.224	59	NA	0.964	NA	0.455
GRIN2A	648	Asn	Ser	M3	44	41	22	94	8	-21	0.8302	0.291	-0.189	0.018	59	pathogenic	0.903	decrease	0.415
GRIN2A	648	Asn	Lys	M3	44	41	22	94	8	-21	0.4531	0.289	-0.722	-0.036	59	NA	0.962	NA	0.654
GRIN2A	649	Leu	Val	M3	43	43	20	93	7	-20	0.8066	-0.82	-1.114	0.137	52	pathogenic	0.965	increase	0.833
GRIN2A	649	Leu	Met	M3	43	43	20	93	7	-20	0.8324	-0.836	-0.615	0.284	52	NA	0.998	NA	0.677
GRIN2A	649	Leu	Pro	M3	43	43	20	93	7	-20	0.815	-0.866	-2.776	0.802	52	NA	0.997	NA	0.709
GRIN2A	649	Leu	Arg	M3	43	43	20	93	7	-20	0.829	-0.871	-2.463	0.509	52	NA	0.997	NA	0.643
GRIN2A	649	Leu	Gln	M3	43	43	20	93	7	-20	0.8227	-0.87	-2.455	0.522	52	NA	0.997	NA	0.643
GRIN2A	650	Ala	Ser	M3	42	42	23	91	3	-24	0.8089	-0.18	-0.221	0.291	55	pathogenic	0.941	increase	0.835
GRIN2A	650	Ala	Pro	M3	42	42	23	91	3	-24	0.8212	-0.158	-1.15	0.387	55	NA	0.997	NA	0.576
GRIN2A	650	Ala	Thr	M3	42	42	23	91	3	-24	0.475	-0.209	0.053	0.099	55	NA	0.963	NA	0.807
GRIN2A	650	Ala	Val	M3	42	42	23	91	3	-24	0.7234	0.009	-0.208	-0.286	55	NA	0.969	NA	0.85
GRIN2A	650	Ala	Gly	M3	42	42	23	91	3	-24	0.7973	-0.157	-1.119	0.418	55	NA	0.997	NA	0.683
GRIN2A	650	Ala	Asp	M3	42	42	23	91	3	-24	0.8073	-0.158	-1.363	0.399	55	NA	0.997	NA	0.581
GRIN2A	651	Ala	Ser	M3	40	39	25	90	5	-26	0.6801	-0.298	0.294	0.332	62	NA	0.891	NA	0.78
GRIN2A	651	Ala	Pro	M3	40	39	25	90	5	-26	0.7873	-0.178	-1.25	0.395	62	NA	0.997	NA	0.66
GRIN2A	651	Ala	Thr	M3	40	39	25	90	5	-26	0.6405	-0.187	-0.468	0.122	62	NA	0.998	NA	0.808
GRIN2A	651	Ala	Val	M3	40	39	25	90	5	-26	0.6105	-0.158	-1.283	-0.388	62	NA	0.997	NA	0.645
GRIN2A	651	Ala	Gly	M3	40	39	25	90	5	-26	0.815	-0.18	-0.882	0.452	62	NA	0.997	NA	0.687
GRIN2A	651	Ala	Asp	M3	40	39	25	90	5	-26	0.8717	-0.196	-1.192	0.471	62	NA	0.997	NA	0.508
GRIN2A	652	Phe	Leu	M3	37	38	27	89	7	-26	0.4042	-0.117	-0.546	0.036	57	NA	0.954	NA	0.69
GRIN2A	652	Phe	Val	M3	37	38	27	89	7	-26	0.3376	-0.204	-0.783	0.195	57	pathogenic	0.929	decrease	0.487
GRIN2A	652	Phe	Ile	M3	37	38	27	89	7	-26	0.7736	-0.127	-0.671	0.084	57	NA	0.946	NA	0.626
GRIN2A	652	Phe	Ser	M3	37	38	27	89	7	-26	0.7216	-0.293	-1.515	0.991	57	NA	0.952	NA	0.294
GRIN2A	652	Phe	Cys	M3	37	38	27	89	7	-26	0.7689	-0.273	-1.646	0.378	57	NA	0.952	NA	0.295
GRIN2A	652	Phe	Tyr	M3	37	38	27	89	7	-26	0.4066	-0.316	-0.482	0.087	57	NA	0.954	NA	0.707
GRIN2A	653	Met	Leu	M3	38	41	26	87	7	-26	0.1501	0.836	0.569	-0.267	41	NA	0.892	NA	0.872
GRIN2A	653	Met	Val	M3	38	41	26	87	7	-26	0.6862	-0.016	-0.608	-0.163	41	NA	0.958	increase	0.884
GRIN2A	653	Met	Thr	M3	38	41	26	87	7	-26	0.7857	-0.051	-1.49	0.195	41	NA	0.964	NA	0.303
GRIN2A	653	Met	Arg	M3	38	41	26	87	7	-26	0.713	-0.063	-1.86	0.185	41	NA	0.964	NA	0.372
GRIN2A	653	Met	Lys	M3	38	41	26	87	7	-26	0.6287	-0.053	-2.107	0.323	41	NA	0.964	NA	0.381
GRIN2A	653	Met	Ile	M3	38	41	26	87	7	-26	0.2896	0.027	-0.325	-0.243	41	pathogenic	0.947	increase	0.871
GRIN2A	654	Ile	Phe	M3	36	38	28	85	3	-29	0.6524	-0.097	-0.661	-0.025	86	NA	0.913	NA	0.714
GRIN2A	654	Ile	Leu	M3	36	38	28	85	3	-29	0.6286	-0.066	-0.295	-0.023	86	NA	0.888	NA	0.81
GRIN2A	654	Ile	Val	M3	36	38	28	85	3	-29	0.1936	0.031	0.283	0.065	86	NA	0.829	NA	0.845
GRIN2A	654	Ile	Thr	M3	36	38	28	85	3	-29	0.2061	-0.227	1.242	0.386	86	pathogenic	0.776	increase	0.88
GRIN2A	654	Ile	Ser	M3	36	38	28	85	3	-29	0.6807	-0.125	0.39	0.535	86	NA	0.829	NA	0.858
GRIN2A	654	Ile	Asn	M3	36	38	28	85	3	-29	0.7381	-0.118	-0.256	0.522	86	NA	0.854	NA	0.834
GRIN2A	654	Ile	Met	M3	36	38	28	85	3	-29	0.7127	-0.097	-0.021	0.197	86	NA	0.883	NA	0.818
GRIN2A	655	Gln	Glu	linker M3-S2	34	35	31	85	8	-31	0.6211	-0.011	-0.152	0.106	37	NA	0.856	NA	0.81
GRIN2A	655	Gln	Lys	linker M3-S2	34	35	31	85	8	-31	0.5082	-0.007	-0.05	0.094	37	NA	0.82	NA	0.804
GRIN2A	655	Gln	Leu	linker M3-S2	34	35	31	85	8	-31	0.3395	0.112	0.223	-0.327	37	NA	0.799	NA	0.826
GRIN2A	655	Gln	Pro	linker M3-S2	34	35	31	85	8	-31	0.713	0.026	-0.492	0.192	37	NA	0.791	NA	0.844
GRIN2A	655	Gln	Arg	linker M3-S2	34	35	31	85	8	-31	0.5091	-0.021	-0.217	-0.05	37	NA	0.856	NA	0.827
GRIN2A	655	Gln	His	linker M3-S2	34	35	31	85	8	-31	0.4873	0.012	-0.353	-0.02	37	NA	0.791	NA	0.816
GRIN2A	656	Glu	Gln	linker M3-S2	31	34	34	82	11	-32	0.3	0.014	0.048	-0.068	48	NA	0.862	NA	0.835
GRIN2A	656	Glu	Lys	linker M3-S2	31	34	34	82	11	-32	0.2354	0.065	-0.157	0.003	48	NA	0.865	NA	0.809
GRIN2A	656	Glu	Val	linker M3-S2	31	34	34	82	11	-32	0.5416	0.169	-1.145	-0.259	48	NA	0.861	NA	0.611
GRIN2A	656	Glu	Ala	linker M3-S2	31	34	34	82	11	-32	0.7227	0.165	-0.36	-0.081	48	NA	0.833	NA	0.845
GRIN2A	656	Glu	Gly	linker M3-S2	31	34	34	82	11	-32	0.4941	0.14	-0.883	0.155	48	NA	0.861	NA	0.771
GRIN2A	656	Glu	Asp	linker M3-S2	31	34	34	82	11	-32	0.2961	0.073	-0.296	0.077	48	NA	0.833	NA	0.85
GRIN2A	657	Glu	Gln	linker M3-S2	29	34	36	82	15	-33	0.0933	-0.084	0.274	-0.118	29	NA	0.768	NA	0.81
GRIN2A	657	Glu	Lys	linker M3-S2	29	34	36	82	15	-33	0.2593	-0.111	0.342	-0.061	29	NA	0.801	NA	0.869
GRIN2A	657	Glu	Val	linker M3-S2	29	34	36	82	15	-33	0.2312	0.1	-0.775	-0.275	29	NA	0.794	NA	0.69
GRIN2A	657	Glu	Ala	linker M3-S2	29	34	36	82	15	-33	0.4702	0.069	-0.186	-0.098	29	NA	0.825	NA	0.847
GRIN2A	657	Glu	Gly	linker M3-S2	29	34	36	82	15	-33	0.4654	0.033	-0.476	0.195	29	NA	0.767	NA	0.855
GRIN2A	657	Glu	Asp	linker M3-S2	29	34	36	82	15	-33	0.1093	0.014	-0.366	0.071	29	NA	0.767	NA	0.771
GRIN2A	658	Phe	Leu	linker M3-S2	24	32	39	77	17	-36	0.1292	0.174	0.087	0.11	34	NA	0.605	NA	0.702
GRIN2A	658	Phe	Val	linker M3-S2	24	32	39	77	17	-36	0.2063	-0.025	-0.189	0.216	34	NA	0.627	NA	0.671
GRIN2A	658	Phe	Ile	linker M3-S2	24	32	39	77	17	-36	0.1507	-0.002	-0.159	0.122	34	NA	0.654	NA	0.647
GRIN2A	658	Phe	Ser	linker M3-S2	24	32	39	77	17	-36	0.0975	-0.104	-0.565	0.492	34	NA	0.719	NA	0.652
GRIN2A	658	Phe	Cys	linker M3-S2	24	32	39	77	17	-36	0.2863	-0.09	-0.927	0.16	34	NA	0.723	NA	0.662
GRIN2A	658	Phe	Tyr	linker M3-S2	24	32	39	77	17	-36	0.0405	-0.142	-0.049	-0.103	34	NA	0.621	NA	0.634
GRIN2A	659	Val	Leu	linker M3-S2	22	30	41	77	20	-38	0.3065	-0.031	-0.171	-0.121	65	NA	0.704	NA	0.64
GRIN2A	659	Val	Met	linker M3-S2	22	30	41	77	20	-38	0.375	-0.081	0.151	-0.077	65	NA	0.635	NA	0.699
GRIN2A	659	Val	Ala	linker M3-S2	22	30	41	77	20	-38	0.2574	-0.061	0.452	0.148	65	NA	0.59	NA	0.715
GRIN2A	659	Val	Gly	linker M3-S2	22	30	41	77	20	-38	0.1355	-0.093	-0.128	0.43	65	NA	0.704	NA	0.563
GRIN2A	659	Val	Glu	linker M3-S2	22	30	41	77	20	-38	0.1171	-0.298	0.881	0.216	65	NA	0.59	NA	0.676
GRIN2A	660	Asp	Tyr	linker M3-S2	21	30	44	77	23	-38	0.1704	0.057	-0.41	-0.723	22	NA	0.708	NA	0.551
GRIN2A	660	Asp	His	linker M3-S2	21	30	44	77	23	-38	0.257	0.032	-0.033	-0.284	22	NA	0.621	NA	0.582
GRIN2A	660	Asp	Asn	linker M3-S2	21	30	44	77	23	-38	0.24	-0.01	0.201	-0.078	22	NA	0.56	NA	0.645
GRIN2A	660	Asp	Val	linker M3-S2	21	30	44	77	23	-38	0.4258	0.149	-0.266	-0.477	22	NA	0.688	NA	0.656
GRIN2A	660	Asp	Ala	linker M3-S2	21	30	44	77	23	-38	0.3365	0.128	0.459	-0.22	22	NA	0.605	NA	0.721
GRIN2A	660	Asp	Gly	linker M3-S2	21	30	44	77	23	-38	0.5438	0.067	-0.365	0.128	22	NA	0.688	NA	0.657
GRIN2A	660	Asp	Glu	linker M3-S2	21	30	44	77	23	-38	0.2004	0.007	0.269	-0.075	22	NA	0.526	NA	0.65
GRIN2A	661	Gln	Glu	S2	21	33	44	75	24	-38	0.1122	0.049	-0.131	0.137	60	NA	0.553	NA	0.671
GRIN2A	661	Gln	Lys	S2	21	33	44	75	24	-38	0.1376	0.004	-0.119	0.125	60	NA	0.553	NA	0.675
GRIN2A	661	Gln	Leu	S2	21	33	44	75	24	-38	0.1842	0.186	-1.472	-0.514	60	NA	0.657	NA	0.452
GRIN2A	661	Gln	Pro	S2	21	33	44	75	24	-38	0.0954	-0.03	0.274	0.333	60	NA	0.448	NA	0.728
GRIN2A	661	Gln	Arg	S2	21	33	44	75	24	-38	0.1902	0.025	-0.487	-0.067	60	NA	0.573	NA	0.684
GRIN2A	661	Gln	His	S2	21	33	44	75	24	-38	0.3441	0.104	-0.705	-0.031	60	NA	0.649	NA	0.713
GRIN2A	662	Val	Leu	S2	17	32	49	74	29	-41	0.1379	-0.125	-0.534	-0.208	9	NA	0.419	NA	0.557
GRIN2A	662	Val	Met	S2	17	32	49	74	29	-41	0.7183	-0.34	-0.631	0.044	9	NA	0.441	NA	0.574
GRIN2A	662	Val	Ala	S2	17	32	49	74	29	-41	0.4975	-0.332	-2.079	0.407	9	NA	0.542	NA	0.497
GRIN2A	662	Val	Gly	S2	17	32	49	74	29	-41	0.638	-0.359	-4	1.073	9	NA	0.546	NA	0.428
GRIN2A	662	Val	Glu	S2	17	32	49	74	29	-41	0.5822	-0.368	-3.484	0.676	9	NA	0.546	NA	0.47
GRIN2A	663	Thr	Ser	S2	18	29	48	76	28	-41	0.0437	0.008	0.233	0.21	66	NA	0.397	NA	0.593
GRIN2A	663	Thr	Pro	S2	18	29	48	76	28	-41	0.3606	0.042	-1.349	0.418	66	NA	0.435	NA	0.613
GRIN2A	663	Thr	Ala	S2	18	29	48	76	28	-41	0.16	0.091	-0.548	-0.058	66	NA	0.389	NA	0.527
GRIN2A	663	Thr	Ile	S2	18	29	48	76	28	-41	0.1721	0.098	-2.004	-0.552	66	NA	0.476	NA	0.497
GRIN2A	663	Thr	Asn	S2	18	29	48	76	28	-41	0.1448	-0.171	0.207	0.147	66	NA	0.357	NA	0.588
GRIN2A	664	Gly	Cys	S2	16	28	53	74	30	-44	0.7812	0.023	-1.109	-0.801	11	NA	0.501	NA	0.484
GRIN2A	664	Gly	Arg	S2	16	28	53	74	30	-44	0.8131	-0.047	-0.34	-0.788	11	NA	0.371	NA	0.469
GRIN2A	664	Gly	Ser	S2	16	28	53	74	30	-44	0.1551	-0.117	1.602	-0.214	11	NA	0.624	NA	0.639
GRIN2A	664	Gly	Val	S2	16	28	53	74	30	-44	0.7238	0.037	-1.049	-0.963	11	NA	0.501	NA	0.512
GRIN2A	664	Gly	Ala	S2	16	28	53	74	30	-44	0.7596	0.04	0.299	-0.559	11	NA	0.514	NA	0.527
GRIN2A	664	Gly	Asp	S2	16	28	53	74	30	-44	0.3422	-0.204	0.481	-0.116	11	NA	0.535	NA	0.586
GRIN2A	665	Leu	Phe	S2	12	28	56	70	32	-47	0.3415	-0.591	-0.92	-0.103	23	NA	0.398	NA	0.498
GRIN2A	665	Leu	Val	S2	12	28	56	70	32	-47	0.2222	-0.407	-0.433	0.238	23	NA	0.301	NA	0.492
GRIN2A	665	Leu	Ile	S2	12	28	56	70	32	-47	0.157	-0.285	-0.254	0.001	23	NA	0.264	NA	0.511
GRIN2A	665	Leu	Pro	S2	12	28	56	70	32	-47	0.765	-0.761	-2.956	1.493	23	NA	0.539	NA	0.346
GRIN2A	665	Leu	Arg	S2	12	28	56	70	32	-47	0.7614	-0.762	-2.82	0.574	23	NA	0.539	NA	0.346
GRIN2A	665	Leu	His	S2	12	28	56	70	32	-47	0.7453	-0.732	-3.022	0.746	23	NA	0.539	NA	0.354
GRIN2A	666	Ser	Cys	S2	18	29	56	76	34	-44	0.6368	0.038	-2.547	-0.375	79	NA	0.334	NA	0.395
GRIN2A	666	Ser	Arg	S2	18	29	56	76	34	-44	0.3162	-0.056	-0.566	-0.399	79	NA	0.325	NA	0.556
GRIN2A	666	Ser	Gly	S2	18	29	56	76	34	-44	0.5303	0.032	-1.41	0.125	79	NA	0.326	NA	0.406
GRIN2A	666	Ser	Ile	S2	18	29	56	76	34	-44	0.5435	0.056	-2.615	-0.63	79	NA	0.334	NA	0.436
GRIN2A	666	Ser	Thr	S2	18	29	56	76	34	-44	0.2907	0.024	-0.699	-0.179	79	NA	0.325	NA	0.586
GRIN2A	666	Ser	Asn	S2	18	29	56	76	34	-44	0.1587	-0.074	-0.132	-0.059	79	NA	0.292	NA	0.585
GRIN2A	667	Asp	Tyr	S2	19	31	51	77	33	-40	0.7901	0.979	-4.625	-1.262	37	NA	0.451	NA	0.445
GRIN2A	667	Asp	His	S2	19	31	51	77	33	-40	0.8176	0.97	-3.203	-0.526	37	NA	0.386	NA	0.448
GRIN2A	667	Asp	Asn	S2	19	31	51	77	33	-40	0.7709	0.934	-1.939	-0.181	37	NA	0.378	NA	0.467
GRIN2A	667	Asp	Val	S2	19	31	51	77	33	-40	0.8701	0.988	-4.705	-1.006	37	NA	0.483	NA	0.367
GRIN2A	667	Asp	Ala	S2	19	31	51	77	33	-40	0.7901	1.023	-3.329	-0.531	37	NA	0.386	NA	0.46
GRIN2A	667	Asp	Gly	S2	19	31	51	77	33	-40	0.8115	0.973	-3.542	0.117	37	NA	0.386	NA	0.469
GRIN2A	667	Asp	Glu	S2	19	31	51	77	33	-40	0.7549	0.616	-1.222	-0.207	37	NA	0.337	NA	0.589
GRIN2A	668	Lys	Gln	S2	22	35	54	79	37	-40	0.2095	0.012	0.396	-0.025	34	NA	0.395	NA	0.867
GRIN2A	668	Lys	Glu	S2	22	35	54	79	37	-40	0.1618	0.009	-0.112	0.164	34	NA	0.309	NA	0.766
GRIN2A	668	Lys	Ile	S2	22	35	54	79	37	-40	0.2437	0.231	2.941	-0.015	34	NA	0.421	NA	0.859
GRIN2A	668	Lys	Thr	S2	22	35	54	79	37	-40	0.1995	0.015	1.074	0.119	34	NA	0.421	NA	0.864
GRIN2A	668	Lys	Arg	S2	22	35	54	79	37	-40	0.0875	-0.003	0.337	-0.157	34	NA	0.389	NA	0.833
GRIN2A	668	Lys	Asn	S2	22	35	54	79	37	-40	0.1865	0.002	-0.48	0.145	34	NA	0.342	NA	0.75
GRIN2A	669	Lys	Gln	NA	20	37	54	76	37	-41	0.6483	0.194	-0.129	-0.137	12	NA	0.222	NA	0.726
GRIN2A	669	Lys	Glu	NA	20	37	54	76	37	-41	0.6453	0.149	-0.322	0.147	12	NA	0.222	NA	0.728
GRIN2A	669	Lys	Met	NA	20	37	54	76	37	-41	0.3895	0.265	-0.392	-0.464	12	NA	0.241	NA	0.752
GRIN2A	669	Lys	Thr	NA	20	37	54	76	37	-41	0.7454	0.242	-0.132	-0.08	12	NA	0.222	NA	0.724
GRIN2A	669	Lys	Arg	NA	20	37	54	76	37	-41	0.1449	0.074	-0.323	-0.264	12	NA	0.222	NA	0.742
GRIN2A	669	Lys	Asn	NA	20	37	54	76	37	-41	0.5003	0.117	-0.418	0.153	12	NA	0.241	NA	0.738
GRIN2A	670	Phe	Leu	NA	14	33	56	71	33	-45	0.1447	0.081	0.204	-0.007	11	NA	0.33	NA	0.756
GRIN2A	670	Phe	Val	NA	14	33	56	71	33	-45	0.5915	-0.008	0.236	0.295	11	NA	0.33	NA	0.586
GRIN2A	670	Phe	Ile	NA	14	33	56	71	33	-45	0.2144	0.002	0.035	0.02	11	NA	0.355	NA	0.682
GRIN2A	670	Phe	Ser	NA	14	33	56	71	33	-45	0.4672	-0.042	0.948	2.41	11	NA	0.488	NA	0.645
GRIN2A	670	Phe	Cys	NA	14	33	56	71	33	-45	0.6167	-0.023	-0.103	0.909	11	NA	0.342	NA	0.556
GRIN2A	670	Phe	Tyr	NA	14	33	56	71	33	-45	0.6624	-0.033	0.194	0.246	11	NA	0.33	NA	0.596
GRIN2A	671	Gln	Glu	S2	20	36	59	76	40	-43	0.625	0.164	-0.313	0.194	45	NA	0.166	NA	0.667
GRIN2A	671	Gln	Lys	S2	20	36	59	76	40	-43	0.3984	0.116	-0.267	0.062	45	NA	0.166	NA	0.727
GRIN2A	671	Gln	Leu	S2	20	36	59	76	40	-43	0.3214	0.248	-1.325	-0.255	45	NA	0.138	NA	0.553
GRIN2A	671	Gln	Pro	S2	20	36	59	76	40	-43	0.5237	0.197	-0.954	0.335	45	NA	0.138	NA	0.671
GRIN2A	671	Gln	Arg	S2	20	36	59	76	40	-43	0.3604	0.12	-0.462	-0.103	45	NA	0.186	NA	0.706
GRIN2A	671	Gln	His	S2	20	36	59	76	40	-43	0.2933	0.184	-0.61	-0.005	45	benign	0.249	NA	0.689
GRIN2A	672	Arg	Gly	S2	22	39	57	77	41	-40	0.2872	0.067	-0.065	0.335	16	NA	0.214	NA	0.76
GRIN2A	672	Arg	Ile	S2	22	39	57	77	41	-40	0.2203	0.103	-0.473	-0.343	16	NA	0.264	NA	0.762
GRIN2A	672	Arg	Thr	S2	22	39	57	77	41	-40	0.1762	0.063	0.079	0.085	16	NA	0.214	NA	0.85
GRIN2A	672	Arg	Lys	S2	22	39	57	77	41	-40	0.0633	0.014	0.093	0.15	16	NA	0.214	NA	0.855
GRIN2A	672	Arg	Ser	S2	22	39	57	77	41	-40	0.1036	0.065	0.16	0.263	16	NA	0.189	NA	0.849
GRIN2A	673	Pro	Ser	S2	20	41	58	74	42	-42	0.6862	0.01	0.139	-0.046	24	NA	0.059	NA	0.776
GRIN2A	673	Pro	Ala	S2	20	41	58	74	42	-42	0.5862	0.028	0.136	-0.516	24	NA	0.059	NA	0.781
GRIN2A	673	Pro	Thr	S2	20	41	58	74	42	-42	0.6658	0.012	0.16	-0.395	24	benign	0.075	NA	0.774
GRIN2A	673	Pro	Leu	S2	20	41	58	74	42	-42	0.7318	0.135	0.163	-1.248	24	NA	0.059	NA	0.766
GRIN2A	673	Pro	Arg	S2	20	41	58	74	42	-42	0.7889	0	0.024	-0.583	24	NA	0.059	NA	0.701
GRIN2A	673	Pro	His	S2	20	41	58	74	42	-42	0.8247	0.014	-0.042	-0.502	24	NA	0.059	NA	0.666
GRIN2A	674	His	Tyr	S2	23	43	58	77	44	-39	0.0645	0.006	-0.038	-0.1	40	NA	0.181	NA	0.821
GRIN2A	674	His	Asp	S2	23	43	58	77	44	-39	0.1009	-0.001	-0.042	0.057	40	NA	0.181	NA	0.822
GRIN2A	674	His	Asn	S2	23	43	58	77	44	-39	0.0761	-0.015	0.058	0.038	40	NA	0.181	NA	0.838
GRIN2A	674	His	Leu	S2	23	43	58	77	44	-39	0.0853	0.066	0.04	-0.066	40	NA	0.181	NA	0.833
GRIN2A	674	His	Pro	S2	23	43	58	77	44	-39	0.1344	0.005	-0.079	0.08	40	NA	0.181	NA	0.83
GRIN2A	674	His	Arg	S2	23	43	58	77	44	-39	0.1152	-0.001	0.005	-0.017	40	NA	0.181	NA	0.826
GRIN2A	674	His	Gln	S2	23	43	58	77	44	-39	0.054	-0.008	0.106	0.008	40	benign	0.085	increase	0.897
GRIN2A	675	Asp	Tyr	S2	26	45	55	79	43	-36	0.2185	0.057	-0.101	-0.164	58	NA	0.03	NA	0.854
GRIN2A	675	Asp	His	S2	26	45	55	79	43	-36	0.2158	0.05	-0.071	-0.059	58	NA	0.03	NA	0.854
GRIN2A	675	Asp	Asn	S2	26	45	55	79	43	-36	0.2079	0.052	-0.037	-0.021	58	NA	0.03	NA	0.85
GRIN2A	675	Asp	Val	S2	26	45	55	79	43	-36	0.248	0.101	-0.035	-0.103	58	NA	0.03	NA	0.847
GRIN2A	675	Asp	Ala	S2	26	45	55	79	43	-36	0.1219	0.081	0.021	-0.046	58	benign	0.025	NA	0.845
GRIN2A	675	Asp	Gly	S2	26	45	55	79	43	-36	0.262	0.062	-0.198	0.035	58	NA	0.03	NA	0.859
GRIN2A	675	Asp	Glu	S2	26	45	55	79	43	-36	0.0607	0.042	0.007	-0.014	58	benign	0.025	NA	0.845
GRIN2A	676	Tyr	His	S2	26	43	53	79	39	-35	0.0631	0.019	-0.121	0.169	31	NA	0.057	NA	0.819
GRIN2A	676	Tyr	Asp	S2	26	43	53	79	39	-35	0.0965	0.018	-0.33	0.245	31	NA	0.09	NA	0.81
GRIN2A	676	Tyr	Asn	S2	26	43	53	79	39	-35	0.0915	0.015	-0.23	0.225	31	benign	0.03	NA	0.838
GRIN2A	676	Tyr	Phe	S2	26	43	53	79	39	-35	0.1192	0.051	-0.119	0.07	31	NA	0.057	NA	0.819
GRIN2A	676	Tyr	Ser	S2	26	43	53	79	39	-35	0.0928	0.023	-0.15	0.267	31	NA	0.057	NA	0.824
GRIN2A	676	Tyr	Cys	S2	26	43	53	79	39	-35	0.246	0.034	-0.374	0.078	31	NA	0.09	NA	0.84
GRIN2A	677	Ser	Pro	S2	27	46	51	80	38	-34	NA	0.009	-0.312	0.054	72	NA	0.139	NA	NA
GRIN2A	677	Ser	Ala	S2	27	46	51	80	38	-34	NA	0.032	-0.025	-0.035	72	NA	0.106	NA	NA
GRIN2A	677	Ser	Thr	S2	27	46	51	80	38	-34	NA	0.008	-0.067	-0.033	72	NA	0.106	NA	NA
GRIN2A	677	Ser	Phe	S2	27	46	51	80	38	-34	NA	0.016	-0.354	-0.177	72	NA	0.173	NA	NA
GRIN2A	677	Ser	Cys	S2	27	46	51	80	38	-34	NA	0.013	-0.327	-0.168	72	NA	0.139	NA	NA
GRIN2A	677	Ser	Tyr	S2	27	46	51	80	38	-34	NA	0.008	-0.329	-0.232	72	NA	0.139	NA	NA
GRIN2A	678	Pro	Ser	S2	24	45	51	77	37	-36	NA	0.016	0.25	-0.028	68	NA	0.155	NA	NA
GRIN2A	678	Pro	Ala	S2	24	45	51	77	37	-36	NA	0.048	0.089	-0.127	68	NA	0.149	NA	NA
GRIN2A	678	Pro	Thr	S2	24	45	51	77	37	-36	NA	0.018	0.167	-0.113	68	NA	0.149	NA	NA
GRIN2A	678	Pro	Leu	S2	24	45	51	77	37	-36	NA	0.049	-0.378	-0.317	68	benign	0.062	NA	NA
GRIN2A	678	Pro	Arg	S2	24	45	51	77	37	-36	NA	0.002	-0.093	-0.209	68	NA	0.135	NA	NA
GRIN2A	678	Pro	Gln	S2	24	45	51	77	37	-36	NA	0.013	0.039	-0.147	68	NA	0.149	NA	NA
GRIN2A	679	Pro	Ser	S2	22	44	56	73	39	-39	NA	0.008	1.311	-0.044	74	NA	0.333	NA	NA
GRIN2A	679	Pro	Ala	S2	22	44	56	73	39	-39	NA	0.069	0.84	-0.25	74	NA	0.333	NA	NA
GRIN2A	679	Pro	Thr	S2	22	44	56	73	39	-39	NA	0.021	0.584	-0.228	74	NA	0.303	NA	NA
GRIN2A	679	Pro	Leu	S2	22	44	56	73	39	-39	NA	0.075	-1.089	-0.551	74	NA	0.124	NA	NA
GRIN2A	679	Pro	Arg	S2	22	44	56	73	39	-39	NA	-0.049	0.319	-0.378	74	NA	0.222	NA	NA
GRIN2A	679	Pro	His	S2	22	44	56	73	39	-39	NA	0.002	0.215	-0.333	74	NA	0.192	NA	NA
GRIN2A	680	Phe	Leu	S2	18	37	53	72	34	-42	0.0951	0.171	0.079	0.056	29	NA	0.272	NA	0.703
GRIN2A	680	Phe	Val	S2	18	37	53	72	34	-42	0.606	0.064	0.135	0.271	29	NA	0.272	NA	0.718
GRIN2A	680	Phe	Ile	S2	18	37	53	72	34	-42	0.2713	0.206	0.061	0.11	29	NA	0.272	NA	0.698
GRIN2A	680	Phe	Ser	S2	18	37	53	72	34	-42	0.6701	-0.106	-0.372	1.517	29	NA	0.278	NA	0.66
GRIN2A	680	Phe	Cys	S2	18	37	53	72	34	-42	0.6651	-0.085	-1.237	0.429	29	NA	0.255	NA	0.642
GRIN2A	680	Phe	Tyr	S2	18	37	53	72	34	-42	0.3051	-0.188	0.28	-0.031	29	NA	0.283	NA	0.716
GRIN2A	681	Arg	Gly	S2	16	39	58	68	36	-45	0.6893	0.455	-1.868	0.888	3	NA	0.301	NA	0.338
GRIN2A	681	Arg	Leu	S2	16	39	58	68	36	-45	0.3442	0.512	-2.043	-0.699	3	NA	0.372	NA	0.375
GRIN2A	681	Arg	Pro	S2	16	39	58	68	36	-45	0.316	0.417	-1.574	0.731	3	NA	0.301	NA	0.353
GRIN2A	681	Arg	Gln	S2	16	39	58	68	36	-45	0.5173	0.371	-0.328	0.151	3	benign	0.147	NA	0.514
GRIN2A	682	Phe	Leu	S2	12	37	58	65	36	-47	0.7079	0.153	0.137	0.029	3	NA	0.314	NA	0.519
GRIN2A	682	Phe	Val	S2	12	37	58	65	36	-47	0.3569	0.496	0.663	0.275	3	NA	0.404	NA	0.56
GRIN2A	682	Phe	Ile	S2	12	37	58	65	36	-47	0.4611	0.429	0.677	0.115	3	NA	0.404	NA	0.573
GRIN2A	682	Phe	Ser	S2	12	37	58	65	36	-47	0.6601	-0.157	-1.98	1.851	3	NA	0.428	NA	0.334
GRIN2A	682	Phe	Cys	S2	12	37	58	65	36	-47	0.6022	-0.144	-1.722	0.539	3	NA	0.428	NA	0.324
GRIN2A	682	Phe	Tyr	S2	12	37	58	65	36	-47	0.1416	-0.24	-0.412	0.085	3	NA	0.338	NA	0.588
GRIN2A	683	Gly	Trp	S2	9	35	60	63	34	-51	0.8288	0.103	-3.518	-1.792	0	NA	0.841	NA	0.07
GRIN2A	683	Gly	Arg	S2	9	35	60	63	34	-51	0.838	0.072	-2.793	-0.786	0	NA	0.874	NA	0.08
GRIN2A	683	Gly	Val	S2	9	35	60	63	34	-51	0.7786	0.246	-2.571	-2.071	0	NA	0.874	NA	0.04
GRIN2A	683	Gly	Ala	S2	9	35	60	63	34	-51	0.2034	0.307	-0.818	-1.033	0	NA	0.828	NA	0.308
GRIN2A	683	Gly	Glu	S2	9	35	60	63	34	-51	0.809	0.079	-2.655	-0.333	0	NA	0.874	NA	0.08
GRIN2A	684	Thr	Ser	S2	7	34	63	60	35	-54	0.557	0.036	-0.719	0.597	5	NA	0.889	NA	0.084
GRIN2A	684	Thr	Pro	S2	7	34	63	60	35	-54	0.7636	0.045	-1.954	0.631	5	NA	0.897	NA	0.08
GRIN2A	684	Thr	Ala	S2	7	34	63	60	35	-54	0.5066	0.165	-0.257	-0.273	5	pathogenic	0.919	NA	0.1
GRIN2A	684	Thr	Ile	S2	7	34	63	60	35	-54	0.7824	0.287	0.099	-1.616	5	NA	0.825	NA	0.166
GRIN2A	684	Thr	Arg	S2	7	34	63	60	35	-54	0.7825	0.035	-1.849	-0.246	5	NA	0.897	NA	0.065
GRIN2A	684	Thr	Lys	S2	7	34	63	60	35	-54	0.7487	0.026	-1.517	0.239	5	NA	0.897	NA	0.08
GRIN2A	685	Val	Leu	S2	5	35	66	55	33	-58	0.3083	-0.145	-0.316	-0.352	8	NA	0.739	NA	0.045
GRIN2A	685	Val	Met	S2	5	35	66	55	33	-58	0.7133	-0.415	-0.138	0.13	8	NA	0.739	NA	0.048
GRIN2A	685	Val	Ala	S2	5	35	66	55	33	-58	0.4692	-0.406	-0.657	0.792	8	NA	0.81	NA	0.068
GRIN2A	685	Val	Gly	S2	5	35	66	55	33	-58	0.6696	-0.455	-2.145	1.907	8	NA	0.895	decrease	0.027
GRIN2A	685	Val	Glu	S2	5	35	66	55	33	-58	0.7639	-0.505	-1.333	1.493	8	NA	0.836	NA	0.038
GRIN2A	686	Pro	Ser	S2	6	36	69	55	36	-60	0.5072	0	1.214	-0.114	37	NA	0.889	NA	0.153
GRIN2A	686	Pro	Ala	S2	6	36	69	55	36	-60	0.2194	0.138	0.957	-0.44	37	NA	0.889	NA	0.448
GRIN2A	686	Pro	Thr	S2	6	36	69	55	36	-60	0.5361	0.015	0.846	-0.358	37	NA	0.922	NA	0.153
GRIN2A	686	Pro	Leu	S2	6	36	69	55	36	-60	0.2707	0.157	-0.278	-0.96	37	NA	0.827	NA	0.087
GRIN2A	686	Pro	Arg	S2	6	36	69	55	36	-60	0.3118	-0.275	1.189	-0.611	37	NA	0.889	NA	0.153
GRIN2A	686	Pro	His	S2	6	36	69	55	36	-60	0.4379	-0.006	0.529	-0.498	37	NA	0.867	NA	0.143
GRIN2A	687	Asn	Tyr	S2	6	34	73	52	36	-64	0.3797	0.23	-2.211	-0.751	62	NA	0.9	NA	0.107
GRIN2A	687	Asn	His	S2	6	34	73	52	36	-64	0.2225	0.2	-1.086	-0.241	62	NA	0.9	NA	0.31
GRIN2A	687	Asn	Asp	S2	6	34	73	52	36	-64	0.2176	0.052	-0.424	0.061	62	NA	0.861	NA	0.295
GRIN2A	687	Asn	Ile	S2	6	34	73	52	36	-64	0.5755	0.282	-2.767	-0.542	62	NA	0.9	NA	0.112
GRIN2A	687	Asn	Thr	S2	6	34	73	52	36	-64	0.6232	0.228	-0.725	-0.118	62	NA	0.932	NA	0.054
GRIN2A	687	Asn	Ser	S2	6	34	73	52	36	-64	0.2394	0.201	0.082	0.088	62	NA	0.894	NA	0.414
GRIN2A	687	Asn	Lys	S2	6	34	73	52	36	-64	0.6683	0.16	-0.694	-0.069	62	NA	0.908	NA	0.054
GRIN2A	688	Gly	Arg	S2	3	32	71	55	35	-63	0.7439	-0.003	-0.953	-0.74	15	NA	0.833	NA	0.001
GRIN2A	688	Gly	Val	S2	3	32	71	55	35	-63	0.7121	0.084	-1.268	-0.792	15	NA	0.866	NA	0.027
GRIN2A	688	Gly	Ala	S2	3	32	71	55	35	-63	0.4693	0.095	0.106	-0.468	15	NA	0.827	NA	0.103
GRIN2A	688	Gly	Glu	S2	3	32	71	55	35	-63	0.7507	-0.024	-0.505	-0.462	15	NA	0.793	NA	0.019
GRIN2A	689	Ser	Cys	S2	3	27	69	57	32	-62	0.6029	0.11	-1.748	-0.961	6	NA	0.747	NA	0.006
GRIN2A	689	Ser	Arg	S2	3	27	69	57	32	-62	0.6799	0.062	-1.584	-0.738	6	NA	0.718	NA	0.001
GRIN2A	689	Ser	Gly	S2	3	27	69	57	32	-62	0.5886	0.093	-1.59	0.301	6	NA	0.718	NA	0.011
GRIN2A	689	Ser	Ile	S2	3	27	69	57	32	-62	0.3566	0.233	-1.507	-1.301	6	NA	0.718	NA	0.045
GRIN2A	689	Ser	Thr	S2	3	27	69	57	32	-62	0.6282	0.056	-0.207	-0.408	6	NA	0.586	NA	0.01
GRIN2A	689	Ser	Asn	S2	3	27	69	57	32	-62	0.2561	0.004	-1.063	-0.16	6	NA	0.752	NA	0.158
GRIN2A	690	Thr	Ser	S2	3	29	66	60	32	-58	0.2362	0.021	-0.242	0.548	2	NA	0.561	NA	0.198
GRIN2A	690	Thr	Pro	S2	3	29	66	60	32	-58	0.429	0.036	-1.524	0.736	2	NA	0.741	NA	0.055
GRIN2A	690	Thr	Ala	S2	3	29	66	60	32	-58	0.2279	0.158	-0.32	-0.214	2	NA	0.561	NA	0.193
GRIN2A	690	Thr	Met	S2	3	29	66	60	32	-58	0.6477	0.08	-0.513	-0.741	2	benign	0.498	decrease	0.01
GRIN2A	690	Thr	Arg	S2	3	29	66	60	32	-58	0.7244	0.027	-1.227	-0.411	2	NA	0.733	NA	0.027
GRIN2A	690	Thr	Lys	S2	3	29	66	60	32	-58	0.7291	0.024	-0.971	0.118	2	NA	0.733	NA	0.006
GRIN2A	691	Glu	Gln	S2	5	32	69	60	36	-59	0.5718	0.263	-0.096	-0.403	9	NA	0.784	NA	0.063
GRIN2A	691	Glu	Lys	S2	5	32	69	60	36	-59	0.3488	0.296	-0.495	-0.169	9	NA	0.75	NA	0.071
GRIN2A	691	Glu	Val	S2	5	32	69	60	36	-59	0.7311	0.55	-1.048	-1.064	9	NA	0.839	NA	0.036
GRIN2A	691	Glu	Ala	S2	5	32	69	60	36	-59	0.4894	0.466	-0.399	-0.406	9	NA	0.75	NA	0.038
GRIN2A	691	Glu	Gly	S2	5	32	69	60	36	-59	0.6813	0.364	-1.435	0.571	9	NA	0.839	NA	0.016
GRIN2A	691	Glu	Asp	S2	5	32	69	60	36	-59	0.1981	0.238	-0.715	0.183	9	NA	0.839	NA	0.293
GRIN2A	692	Arg	Gly	S2	7	31	71	60	38	-61	0.1864	0.139	-0.8	0.875	24	NA	0.814	NA	0.398
GRIN2A	692	Arg	Ile	S2	7	31	71	60	38	-61	0.2135	0.211	-1.478	-0.461	24	NA	0.814	NA	0.275
GRIN2A	692	Arg	Thr	S2	7	31	71	60	38	-61	0.1393	0.117	0.181	0.263	24	NA	0.751	NA	0.6
GRIN2A	692	Arg	Lys	S2	7	31	71	60	38	-61	0.0902	-0.039	0.413	0.345	24	NA	0.82	NA	0.7
GRIN2A	692	Arg	Ser	S2	7	31	71	60	38	-61	0.1327	0.108	0.562	0.632	24	NA	0.846	NA	0.69
GRIN2A	693	Asn	Tyr	S2	8	26	67	62	35	-58	0.1517	0.02	1.32	-1.447	33	NA	0.853	NA	0.562
GRIN2A	693	Asn	His	S2	8	26	67	62	35	-58	0.6907	0.074	0.401	-0.448	33	NA	0.799	NA	0.104
GRIN2A	693	Asn	Asp	S2	8	26	67	62	35	-58	0.5721	0.039	-0.48	0.188	33	NA	0.723	NA	0.01
GRIN2A	693	Asn	Ile	S2	8	26	67	62	35	-58	0.2391	0.261	0.354	-1.202	33	NA	0.799	NA	0.357
GRIN2A	693	Asn	Thr	S2	8	26	67	62	35	-58	0.2802	0.092	0.473	-0.262	33	NA	0.799	NA	0.207
GRIN2A	693	Asn	Ser	S2	8	26	67	62	35	-58	0.6417	0.092	0.263	0.203	33	NA	0.731	NA	0.084
GRIN2A	693	Asn	Lys	S2	8	26	67	62	35	-58	0.5701	0.022	0.036	-0.19	33	NA	0.757	NA	0.044
GRIN2A	694	Ile	Phe	S2	9	31	66	64	37	-55	0.1799	0.034	0.446	-0.215	7	NA	0.819	NA	0.712
GRIN2A	694	Ile	Leu	S2	9	31	66	64	37	-55	0.1861	0.328	0.429	-0.063	7	NA	0.819	NA	0.712
GRIN2A	694	Ile	Val	S2	9	31	66	64	37	-55	0.2843	-0.119	-0.227	0.26	7	NA	0.777	NA	0.336
GRIN2A	694	Ile	Thr	S2	9	31	66	64	37	-55	0.6601	-0.34	-1.507	1.238	7	pathogenic	0.936	decrease	0.125
GRIN2A	694	Ile	Ser	S2	9	31	66	64	37	-55	0.794	-0.34	-2.233	1.809	7	NA	0.869	NA	0.198
GRIN2A	694	Ile	Asn	S2	9	31	66	64	37	-55	0.7084	-0.358	-2.812	1.569	7	NA	0.869	NA	0.258
GRIN2A	694	Ile	Met	S2	9	31	66	64	37	-55	0.2328	-0.291	0.049	0.55	7	NA	0.777	NA	0.511
GRIN2A	695	Arg	Trp	S2	11	33	70	64	41	-58	0.5844	0.341	-2.354	-0.559	17	NA	0.718	NA	0.39
GRIN2A	695	Arg	Gly	S2	11	33	70	64	41	-58	0.6442	0.337	-1.716	1.005	17	NA	0.718	NA	0.34
GRIN2A	695	Arg	Leu	S2	11	33	70	64	41	-58	0.5732	0.597	-1.293	-0.49	17	NA	0.751	NA	0.469
GRIN2A	695	Arg	Pro	S2	11	33	70	64	41	-58	0.721	0.326	-1.58	0.846	17	NA	0.751	NA	0.37
GRIN2A	695	Arg	Gln	S2	11	33	70	64	41	-58	0.2027	0.177	0.102	0.22	17	pathogenic	0.803	increase	0.821
GRIN2A	696	Asn	Tyr	S2	13	31	71	65	42	-58	0.34	0.192	-1.782	-0.94	57	NA	0.38	NA	0.343
GRIN2A	696	Asn	His	S2	13	31	71	65	42	-58	0.2716	0.18	-0.715	-0.294	57	NA	0.351	NA	0.509
GRIN2A	696	Asn	Asp	S2	13	31	71	65	42	-58	0.1224	0.028	-0.243	0.131	57	NA	0.36	NA	0.631
GRIN2A	696	Asn	Ile	S2	13	31	71	65	42	-58	0.1679	0.244	-2.17	-0.798	57	NA	0.38	NA	0.527
GRIN2A	696	Asn	Thr	S2	13	31	71	65	42	-58	0.0904	0.174	-0.375	-0.169	57	NA	0.36	NA	0.61
GRIN2A	696	Asn	Ser	S2	13	31	71	65	42	-58	0.049	0.16	0.103	0.145	57	NA	0.36	NA	0.736
GRIN2A	696	Asn	Lys	S2	13	31	71	65	42	-58	0.0643	-0.132	0.331	-0.14	57	NA	0.401	NA	0.758
GRIN2A	697	Asn	Tyr	S2	14	29	68	68	40	-55	0.3221	0.16	-0.698	-0.904	31	NA	0.341	NA	0.415
GRIN2A	697	Asn	His	S2	14	29	68	68	40	-55	0.2168	0.125	-0.314	-0.27	31	NA	0.296	NA	0.476
GRIN2A	697	Asn	Asp	S2	14	29	68	68	40	-55	0.6283	0.084	-0.435	0.112	31	NA	0.316	NA	0.361
GRIN2A	697	Asn	Ile	S2	14	29	68	68	40	-55	0.3803	0.339	-0.755	-0.69	31	NA	0.334	NA	0.448
GRIN2A	697	Asn	Thr	S2	14	29	68	68	40	-55	0.3201	0.156	0.126	-0.133	31	NA	0.296	NA	0.435
GRIN2A	697	Asn	Ser	S2	14	29	68	68	40	-55	0.2811	0.155	0.154	0.168	31	NA	0.296	NA	0.459
GRIN2A	697	Asn	Lys	S2	14	29	68	68	40	-55	0.2373	0.033	0.032	-0.11	31	NA	0.296	NA	0.514
GRIN2A	698	Tyr	His	S2	14	28	63	69	37	-51	0.3689	0.105	-0.885	0.945	58	NA	0.36	NA	0.433
GRIN2A	698	Tyr	Asp	S2	14	28	63	69	37	-51	0.4639	0.034	-1.867	1.512	58	NA	0.435	NA	0.326
GRIN2A	698	Tyr	Asn	S2	14	28	63	69	37	-51	0.2208	0.027	-1.408	1.329	58	NA	0.402	NA	0.374
GRIN2A	698	Tyr	Phe	S2	14	28	63	69	37	-51	0.1754	0.323	-0.373	0.019	58	NA	0.283	NA	0.465
GRIN2A	698	Tyr	Ser	S2	14	28	63	69	37	-51	0.3007	0.13	-1.259	1.522	58	NA	0.394	NA	0.385
GRIN2A	698	Tyr	Cys	S2	14	28	63	69	37	-51	0.5956	0.162	-2.203	0.589	58	NA	0.468	NA	0.3
GRIN2A	699	Pro	Ser	S2	16	35	69	69	44	-53	0.1432	0.146	-0.108	-0.034	69	pathogenic	0.571	NA	0.731
GRIN2A	699	Pro	Ala	S2	16	35	69	69	44	-53	0.3145	0.241	-0.432	-0.451	69	NA	0.422	NA	0.553
GRIN2A	699	Pro	Thr	S2	16	35	69	69	44	-53	0.3349	0.162	-0.547	-0.369	69	NA	0.384	NA	0.543
GRIN2A	699	Pro	Leu	S2	16	35	69	69	44	-53	0.1834	0.265	-1.782	-1.12	69	NA	0.44	NA	0.542
GRIN2A	699	Pro	Arg	S2	16	35	69	69	44	-53	0.1285	0.047	-0.637	-0.574	69	NA	0.384	NA	0.655
GRIN2A	699	Pro	His	S2	16	35	69	69	44	-53	0.2589	0.149	-0.946	-0.488	69	NA	0.377	NA	0.645
GRIN2A	700	Tyr	His	S2	18	38	67	71	45	-50	0.0531	-0.019	0.437	0.508	39	NA	0.297	NA	0.796
GRIN2A	700	Tyr	Asp	S2	18	38	67	71	45	-50	0.0316	-0.106	0.494	0.797	39	NA	0.297	NA	0.796
GRIN2A	700	Tyr	Asn	S2	18	38	67	71	45	-50	0.0405	-0.113	0.772	0.718	39	NA	0.353	NA	0.801
GRIN2A	700	Tyr	Phe	S2	18	38	67	71	45	-50	0.0978	0.106	-0.299	0.044	39	NA	0.234	NA	0.71
GRIN2A	700	Tyr	Ser	S2	18	38	67	71	45	-50	0.0651	-0.008	0.944	0.843	39	NA	0.377	NA	0.796
GRIN2A	700	Tyr	Cys	S2	18	38	67	71	45	-50	0.0867	0.025	-0.73	0.313	39	NA	0.235	NA	0.659
GRIN2A	701	Met	Leu	S2	15	36	64	68	41	-50	0.2461	0.144	-0.4	-0.393	15	NA	0.264	NA	0.541
GRIN2A	701	Met	Val	S2	15	36	64	68	41	-50	0.3619	0.067	-0.372	-0.191	15	benign	0.264	NA	0.437
GRIN2A	701	Met	Thr	S2	15	36	64	68	41	-50	0.5049	-0.135	-0.717	0.434	15	NA	0.249	NA	0.458
GRIN2A	701	Met	Arg	S2	15	36	64	68	41	-50	0.6871	-0.203	-1.316	0.175	15	NA	0.283	NA	0.42
GRIN2A	701	Met	Lys	S2	15	36	64	68	41	-50	0.8116	-0.211	-1.173	0.504	15	NA	0.283	NA	0.418
GRIN2A	701	Met	Ile	S2	15	36	64	68	41	-50	0.2069	0.189	-0.415	-0.356	15	NA	0.264	NA	0.557
GRIN2A	702	His	Tyr	S2	11	37	67	62	42	-55	0.1501	0.028	-0.12	-0.961	35	NA	0.653	NA	0.524
GRIN2A	702	His	Asp	S2	11	37	67	62	42	-55	0.6811	-0.031	-0.309	0.588	35	NA	0.653	NA	0.094
GRIN2A	702	His	Asn	S2	11	37	67	62	42	-55	0.3349	-0.017	-0.037	0.419	35	NA	0.653	NA	0.175
GRIN2A	702	His	Leu	S2	11	37	67	62	42	-55	0.3877	0.17	-0.595	-0.808	35	NA	0.686	NA	0.135
GRIN2A	702	His	Pro	S2	11	37	67	62	42	-55	0.6724	0.038	-0.673	0.684	35	NA	0.686	NA	0.071
GRIN2A	702	His	Arg	S2	11	37	67	62	42	-55	0.7323	-0.108	0.11	-0.128	35	NA	0.653	NA	0.174
GRIN2A	702	His	Gln	S2	11	37	67	62	42	-55	0.5101	-0.041	0.419	0.046	35	NA	0.692	NA	0.244
GRIN2A	703	Gln	Glu	S2	16	40	68	67	45	-52	0.0782	-0.049	-0.132	0.18	38	NA	0.356	NA	0.724
GRIN2A	703	Gln	Lys	S2	16	40	68	67	45	-52	0.1195	-0.069	-0.103	0.168	38	NA	0.356	NA	0.729
GRIN2A	703	Gln	Leu	S2	16	40	68	67	45	-52	0.265	0.286	-1.005	-0.507	38	NA	0.351	NA	0.621
GRIN2A	703	Gln	Pro	S2	16	40	68	67	45	-52	0.3122	0.09	-1.026	0.441	38	NA	0.351	NA	0.579
GRIN2A	703	Gln	Arg	S2	16	40	68	67	45	-52	0.0815	-0.008	-0.397	-0.105	38	NA	0.384	NA	0.671
GRIN2A	703	Gln	His	S2	16	40	68	67	45	-52	0.1382	0.084	-0.677	-0.017	38	NA	0.328	NA	0.652
GRIN2A	704	Tyr	His	S2	16	41	60	67	41	-47	0.0939	0.013	-0.109	1.056	25	NA	0.157	NA	0.689
GRIN2A	704	Tyr	Asp	S2	16	41	60	67	41	-47	0.5415	0.008	-0.719	1.614	25	NA	0.126	NA	0.543
GRIN2A	704	Tyr	Asn	S2	16	41	60	67	41	-47	0.2999	-0.069	-0.191	1.46	25	NA	0.157	NA	0.569
GRIN2A	704	Tyr	Phe	S2	16	41	60	67	41	-47	0.201	0.182	-0.351	0.029	25	NA	0.157	NA	0.637
GRIN2A	704	Tyr	Ser	S2	16	41	60	67	41	-47	0.7059	0.048	-0.011	1.691	25	NA	0.157	NA	0.544
GRIN2A	704	Tyr	Cys	S2	16	41	60	67	41	-47	0.6357	0.075	-1.285	0.591	25	NA	0.155	NA	0.473
GRIN2A	705	Met	Leu	S2	13	38	65	64	40	-51	0.5117	0.207	-0.277	-0.638	1	NA	0.507	NA	0.334
GRIN2A	705	Met	Val	S2	13	38	65	64	40	-51	0.5028	0.045	-0.392	-0.421	1	pathogenic	0.813	decrease	0.293
GRIN2A	705	Met	Thr	S2	13	38	65	64	40	-51	0.7339	-0.139	-1.08	0.54	1	NA	0.612	NA	0.385
GRIN2A	705	Met	Arg	S2	13	38	65	64	40	-51	0.54	-0.176	-1.764	0.331	1	NA	0.612	NA	0.29
GRIN2A	705	Met	Lys	S2	13	38	65	64	40	-51	0.6879	-0.197	-1.687	0.693	1	NA	0.612	NA	0.261
GRIN2A	705	Met	Ile	S2	13	38	65	64	40	-51	0.2172	0.206	-0.34	-0.591	1	NA	0.507	NA	0.513
GRIN2A	706	Thr	Ser	S2	14	41	68	62	43	-54	0.0922	0.002	0.109	0.301	56	NA	0.23	NA	0.665
GRIN2A	706	Thr	Pro	S2	14	41	68	62	43	-54	0.1897	0.008	-0.924	0.338	56	NA	0.262	NA	0.524
GRIN2A	706	Thr	Ala	S2	14	41	68	62	43	-54	0.1124	0.054	-0.28	-0.084	56	NA	0.23	NA	0.565
GRIN2A	706	Thr	Ile	S2	14	41	68	62	43	-54	0.1472	0.132	-1.106	-0.667	56	benign	0.209	NA	0.513
GRIN2A	706	Thr	Asn	S2	14	41	68	62	43	-54	0.0708	-0.08	-0.061	0.166	56	NA	0.23	NA	0.605
GRIN2A	707	Lys	Gln	S2	16	44	67	64	43	-51	0.143	0.182	-0.135	-0.109	41	NA	0.219	NA	0.715
GRIN2A	707	Lys	Glu	S2	16	44	67	64	43	-51	0.2277	0.15	-0.334	0.034	41	NA	0.219	NA	0.667
GRIN2A	707	Lys	Ile	S2	16	44	67	64	43	-51	0.5512	0.458	-0.466	-0.504	41	NA	0.217	NA	0.54
GRIN2A	707	Lys	Thr	S2	16	44	67	64	43	-51	0.2744	0.223	-0.068	-0.05	41	NA	0.219	NA	0.624
GRIN2A	707	Lys	Arg	S2	16	44	67	64	43	-51	0.0826	0.107	-0.293	-0.189	41	NA	0.219	NA	0.695
GRIN2A	707	Lys	Asn	S2	16	44	67	64	43	-51	0.1408	0.147	-0.435	0.065	41	NA	0.217	NA	0.671
GRIN2A	708	Phe	Leu	S2	13	41	62	62	38	-49	0.3155	0.109	-0.022	0.063	35	NA	0.274	NA	0.221
GRIN2A	708	Phe	Val	S2	13	41	62	62	38	-49	0.2036	0.091	0.054	0.276	35	NA	0.288	NA	0.49
GRIN2A	708	Phe	Ile	S2	13	41	62	62	38	-49	0.2761	0.034	-0.074	0.112	35	NA	0.274	NA	0.256
GRIN2A	708	Phe	Ser	S2	13	41	62	62	38	-49	0.4691	-0.152	-0.256	1.682	35	NA	0.274	NA	0.207
GRIN2A	708	Phe	Cys	S2	13	41	62	62	38	-49	0.5243	-0.118	-1.012	0.48	35	NA	0.376	NA	0.175
GRIN2A	708	Phe	Tyr	S2	13	41	62	62	38	-49	0.0497	-0.182	0.043	0.044	35	NA	0.288	NA	0.57
GRIN2A	709	Asn	Tyr	S2	12	41	67	59	39	-55	0.5386	0.177	-0.819	-0.971	31	NA	0.388	NA	0.171
GRIN2A	709	Asn	His	S2	12	41	67	59	39	-55	0.1118	0.188	-0.452	-0.293	31	NA	0.358	NA	0.519
GRIN2A	709	Asn	Asp	S2	12	41	67	59	39	-55	0.4761	0.14	-0.432	0.14	31	NA	0.358	NA	0.2
GRIN2A	709	Asn	Ile	S2	12	41	67	59	39	-55	0.6439	0.318	-1.035	-0.834	31	NA	0.418	NA	0.146
GRIN2A	709	Asn	Thr	S2	12	41	67	59	39	-55	0.4559	0.184	0.054	-0.167	31	NA	0.355	NA	0.258
GRIN2A	709	Asn	Ser	S2	12	41	67	59	39	-55	0.3386	0.175	0.17	0.143	31	NA	0.355	NA	0.272
GRIN2A	709	Asn	Lys	S2	12	41	67	59	39	-55	0.2412	0.093	-0.09	-0.105	31	NA	0.342	NA	0.465
GRIN2A	710	Gln	Glu	S2	10	40	62	56	34	-54	0.5827	-0.018	-0.224	0.519	22	NA	0.48	NA	0.076
GRIN2A	710	Gln	Lys	S2	10	40	62	56	34	-54	0.3261	-0.004	-0.204	0.217	22	NA	0.48	NA	0.085
GRIN2A	710	Gln	Leu	S2	10	40	62	56	34	-54	0.3138	0.196	0.156	-1.067	22	NA	0.435	NA	0.145
GRIN2A	710	Gln	Pro	S2	10	40	62	56	34	-54	0.583	0.015	-0.463	0.834	22	NA	0.51	NA	0.058
GRIN2A	710	Gln	Arg	S2	10	40	62	56	34	-54	0.1877	0.012	-0.415	-0.253	22	NA	0.51	NA	0.384
GRIN2A	710	Gln	His	S2	10	40	62	56	34	-54	0.6435	0.044	-0.139	-0.103	22	NA	0.447	NA	0.081
GRIN2A	711	Lys	Gln	S2	9	39	67	53	35	-58	0.1649	0.066	0.205	-0.045	41	NA	0.482	NA	0.51
GRIN2A	711	Lys	Glu	S2	9	39	67	53	35	-58	0.1008	-0.144	0.43	0.206	41	NA	0.583	NA	0.588
GRIN2A	711	Lys	Ile	S2	9	39	67	53	35	-58	0.2456	0.226	-1.921	-0.412	41	NA	0.659	NA	0.29
GRIN2A	711	Lys	Thr	S2	9	39	67	53	35	-58	0.1052	0.142	-0.206	0.031	41	NA	0.528	NA	0.46
GRIN2A	711	Lys	Arg	S2	9	39	67	53	35	-58	0.0865	0.069	-0.511	-0.215	41	NA	0.586	NA	0.419
GRIN2A	711	Lys	Asn	S2	9	39	67	53	35	-58	0.1661	0.024	0.019	0.146	41	NA	0.494	NA	0.475
GRIN2A	712	Gly	Arg	S2	9	38	64	54	32	-57	0.1302	-0.019	-0.425	-0.85	30	NA	0.514	NA	0.364
GRIN2A	712	Gly	Val	S2	9	38	64	54	32	-57	0.21	0.073	-1.288	-1.18	30	NA	0.647	NA	0.263
GRIN2A	712	Gly	Ala	S2	9	38	64	54	32	-57	0.2173	0.053	0.098	-0.681	30	NA	0.451	NA	0.345
GRIN2A	712	Gly	Glu	S2	9	38	64	54	32	-57	0.1636	-0.103	0.463	-0.263	30	NA	0.539	NA	0.523
GRIN2A	713	Val	Leu	S2	8	35	61	55	28	-56	0.3361	-0.062	-0.319	-0.254	19	NA	0.763	NA	0.039
GRIN2A	713	Val	Ile	S2	8	35	61	55	28	-56	0.3382	0.008	-0.184	-0.208	19	NA	0.763	NA	0.054
GRIN2A	713	Val	Ala	S2	8	35	61	55	28	-56	0.2032	-0.226	-0.362	0.694	19	NA	0.763	NA	0.255
GRIN2A	713	Val	Gly	S2	8	35	61	55	28	-56	0.5899	-0.299	-1.852	1.63	19	pathogenic	0.945	NA	0.03
GRIN2A	713	Val	Glu	S2	8	35	61	55	28	-56	0.5684	-0.392	-0.966	1.293	19	NA	0.83	NA	0.032
GRIN2A	714	Glu	Gln	S2	11	38	61	54	29	-55	0.1442	0.277	-0.262	-0.281	37	NA	0.366	NA	0.429
GRIN2A	714	Glu	Lys	S2	11	38	61	54	29	-55	0.1474	0.289	-0.63	-0.197	37	NA	0.439	NA	0.385
GRIN2A	714	Glu	Val	S2	11	38	61	54	29	-55	0.1545	0.511	-1.908	-0.585	37	NA	0.48	NA	0.413
GRIN2A	714	Glu	Ala	S2	11	38	61	54	29	-55	0.158	0.53	-0.699	-0.274	37	NA	0.439	NA	0.39
GRIN2A	714	Glu	Gly	S2	11	38	61	54	29	-55	0.5057	0.397	-1.745	0.209	37	NA	0.48	NA	0.07
GRIN2A	714	Glu	Asp	S2	11	38	61	54	29	-55	0.1075	0.161	-0.507	0.087	37	NA	0.433	NA	0.403
GRIN2A	715	Asp	Tyr	S2	13	40	61	56	32	-54	0.6327	0.358	-2.344	-1.623	26	NA	0.578	NA	0.112
GRIN2A	715	Asp	His	S2	13	40	61	56	32	-54	0.4056	0.348	-1.184	-0.698	26	NA	0.44	NA	0.192
GRIN2A	715	Asp	Asn	S2	13	40	61	56	32	-54	0.4466	0.287	-0.583	-0.256	26	NA	0.38	NA	0.14
GRIN2A	715	Asp	Val	S2	13	40	61	56	32	-54	0.3798	0.414	-2.245	-1.279	26	NA	0.578	NA	0.17
GRIN2A	715	Asp	Ala	S2	13	40	61	56	32	-54	0.1872	0.474	-0.923	-0.678	26	NA	0.407	NA	0.454
GRIN2A	715	Asp	Gly	S2	13	40	61	56	32	-54	0.3572	0.363	-1.888	0.158	26	NA	0.448	NA	0.162
GRIN2A	715	Asp	Glu	S2	13	40	61	56	32	-54	0.0775	-0.133	0.451	-0.195	26	NA	0.383	NA	0.6
GRIN2A	716	Ala	Ser	S2	11	37	58	58	30	-52	0.7307	-0.308	-0.752	0.744	0	NA	0.663	NA	0.068
GRIN2A	716	Ala	Pro	S2	11	37	58	58	30	-52	0.7247	-0.296	-2.22	0.893	0	NA	0.743	NA	0.055
GRIN2A	716	Ala	Thr	S2	11	37	58	58	30	-52	0.8089	-0.302	-0.956	0.207	0	pathogenic	0.786	decrease	0.055
GRIN2A	716	Ala	Val	S2	11	37	58	58	30	-52	0.6618	-0.052	-0.861	-0.824	0	NA	0.663	NA	0.068
GRIN2A	716	Ala	Gly	S2	11	37	58	58	30	-52	0.112	-0.327	-1.267	1.058	0	NA	0.663	NA	0.433
GRIN2A	716	Ala	Asp	S2	11	37	58	58	30	-52	0.7289	-0.302	-2.509	0.871	0	NA	0.743	decrease	0.065
GRIN2A	717	Leu	Val	S2	13	38	56	60	27	-51	0.1198	-0.453	-0.618	0.224	20	NA	0.436	NA	0.433
GRIN2A	717	Leu	Met	S2	13	38	56	60	27	-51	0.3014	-0.701	-0.384	0.416	20	NA	0.43	NA	0.168
GRIN2A	717	Leu	Ser	S2	13	38	56	60	27	-51	0.6449	-0.766	-2.948	1.347	20	NA	0.667	NA	0.147
GRIN2A	717	Leu	Trp	S2	13	38	56	60	27	-51	0.6347	-0.763	-2.544	-0.015	20	NA	0.667	NA	0.119
GRIN2A	717	Leu	Phe	S2	13	38	56	60	27	-51	0.4351	-0.519	-0.627	-0.139	20	NA	0.436	NA	0.157
GRIN2A	718	Val	Phe	S2	16	41	57	59	30	-50	0.1099	-0.064	-0.666	-0.267	44	NA	0.26	NA	0.529
GRIN2A	718	Val	Leu	S2	16	41	57	59	30	-50	0.0862	0.114	-0.09	-0.177	44	NA	0.141	NA	0.588
GRIN2A	718	Val	Ile	S2	16	41	57	59	30	-50	0.1035	-0.026	-0.395	-0.126	44	NA	0.157	NA	0.542
GRIN2A	718	Val	Ala	S2	16	41	57	59	30	-50	0.0574	-0.007	0.892	0.482	44	NA	0.31	NA	0.676
GRIN2A	718	Val	Gly	S2	16	41	57	59	30	-50	0.1234	-0.088	-0.131	1.164	44	NA	0.141	NA	0.573
GRIN2A	718	Val	Asp	S2	16	41	57	59	30	-50	0.0642	-0.259	1.044	1.012	44	NA	0.31	NA	0.676
GRIN2A	719	Ser	Cys	S2	16	42	56	61	32	-48	0.4725	0.031	-1.777	-1.15	12	NA	0.287	NA	0.255
GRIN2A	719	Ser	Arg	S2	16	42	56	61	32	-48	0.1766	-0.274	-0.147	-0.785	12	benign	0.18	NA	0.553
GRIN2A	719	Ser	Gly	S2	16	42	56	61	32	-48	0.3775	0.016	-1.157	0.284	12	NA	0.279	NA	0.322
GRIN2A	719	Ser	Ile	S2	16	42	56	61	32	-48	0.495	0.046	-1.491	-1.432	12	NA	0.287	NA	0.243
GRIN2A	719	Ser	Thr	S2	16	42	56	61	32	-48	0.1649	0.013	-0.476	-0.44	12	NA	0.154	NA	0.512
GRIN2A	719	Ser	Asn	S2	16	42	56	61	32	-48	0.0782	-0.057	-0.636	-0.208	12	NA	0.223	NA	0.519
GRIN2A	720	Leu	Val	S2	14	36	53	64	29	-46	0.1377	-0.279	-0.281	0.369	4	NA	0.506	NA	0.52
GRIN2A	720	Leu	Met	S2	14	36	53	64	29	-46	0.4704	-0.906	-0.528	0.825	4	NA	0.539	NA	0.483
GRIN2A	720	Leu	Pro	S2	14	36	53	64	29	-46	0.6873	-0.949	-3.573	2.657	4	NA	0.65	NA	0.383
GRIN2A	720	Leu	Arg	S2	14	36	53	64	29	-46	0.7764	-0.951	-3.262	1.417	4	NA	0.683	NA	0.386
GRIN2A	720	Leu	Gln	S2	14	36	53	64	29	-46	0.7623	-0.953	-2.994	1.636	4	NA	0.683	NA	0.386
GRIN2A	721	Lys	Gln	S2	18	41	52	64	29	-45	0.5761	0.177	-0.062	-0.235	38	NA	0.186	NA	0.685
GRIN2A	721	Lys	Glu	S2	18	41	52	64	29	-45	0.6067	0.128	-0.318	0.026	38	NA	0.186	NA	0.682
GRIN2A	721	Lys	Ile	S2	18	41	52	64	29	-45	0.5012	0.413	-1.219	-1.057	38	NA	0.253	NA	0.708
GRIN2A	721	Lys	Thr	S2	18	41	52	64	29	-45	0.5828	0.286	-0.405	-0.143	38	NA	0.202	NA	0.687
GRIN2A	721	Lys	Arg	S2	18	41	52	64	29	-45	0.2009	0.049	-0.264	-0.388	38	NA	0.186	NA	0.715
GRIN2A	721	Lys	Asn	S2	18	41	52	64	29	-45	0.4207	0.212	-0.722	0.056	38	NA	0.256	NA	0.728
GRIN2A	722	Thr	Ser	S2	20	44	54	65	32	-44	0.1148	-0.039	0.591	0.277	58	NA	0.27	NA	0.81
GRIN2A	722	Thr	Pro	S2	20	44	54	65	32	-44	0.5365	0.022	-1.263	0.349	58	NA	0.159	NA	0.681
GRIN2A	722	Thr	Ala	S2	20	44	54	65	32	-44	0.0791	0.136	-0.127	-0.085	58	benign	0.072	NA	0.755
GRIN2A	722	Thr	Met	S2	20	44	54	65	32	-44	0.1318	0.037	-1.121	-0.393	58	benign	0.106	NA	0.621
GRIN2A	722	Thr	Arg	S2	20	44	54	65	32	-44	0.1551	-0.12	-0.224	-0.222	58	NA	0.119	NA	0.769
GRIN2A	722	Thr	Lys	S2	20	44	54	65	32	-44	0.0882	-0.214	0.257	0.081	58	NA	0.14	NA	0.765
GRIN2A	723	Gly	Trp	NA	21	44	54	67	33	-42	0.7387	0.133	-4.51	-0.983	75	NA	0.178	NA	0.421
GRIN2A	723	Gly	Arg	NA	21	44	54	67	33	-42	0.4794	0.007	-2.902	-0.514	75	benign	0.184	NA	0.472
GRIN2A	723	Gly	Val	NA	21	44	54	67	33	-42	0.8102	0.15	-4.574	-0.844	75	NA	0.178	NA	0.398
GRIN2A	723	Gly	Ala	NA	21	44	54	67	33	-42	0.3688	0.144	-2.379	-0.48	75	NA	0.147	NA	0.484
GRIN2A	723	Gly	Glu	NA	21	44	54	67	33	-42	0.2194	0.014	-2.739	-0.353	75	NA	0.147	NA	0.485
GRIN2A	724	Lys	Gln	S2	19	44	56	65	35	-45	0.2522	0.273	-0.423	-0.132	36	NA	0.147	NA	0.733
GRIN2A	724	Lys	Glu	S2	19	44	56	65	35	-45	0.1624	0.158	-0.569	0.042	36	NA	0.149	NA	0.715
GRIN2A	724	Lys	Met	S2	19	44	56	65	35	-45	0.667	0.419	-2.349	-0.311	36	NA	0.181	NA	0.427
GRIN2A	724	Lys	Thr	S2	19	44	56	65	35	-45	0.2053	0.394	-1.545	-0.004	36	NA	0.146	NA	0.486
GRIN2A	724	Lys	Arg	S2	19	44	56	65	35	-45	0.3023	-0.253	0.02	-0.233	36	NA	0.144	NA	0.716
GRIN2A	724	Lys	Asn	S2	19	44	56	65	35	-45	0.3782	0.305	-1.05	0.033	36	NA	0.138	NA	0.706
GRIN2A	725	Leu	Val	S2	14	40	55	63	34	-46	0.5381	0.372	0.884	0.26	15	NA	0.471	NA	0.311
GRIN2A	725	Leu	Met	S2	14	40	55	63	34	-46	0.6681	-0.177	0.206	0.302	15	NA	0.337	NA	0.269
GRIN2A	725	Leu	Pro	S2	14	40	55	63	34	-46	0.7575	-0.193	-1.696	1.481	15	NA	0.432	NA	0.146
GRIN2A	725	Leu	Arg	S2	14	40	55	63	34	-46	0.7527	-0.227	-1.397	0.64	15	NA	0.432	NA	0.156
GRIN2A	725	Leu	Gln	S2	14	40	55	63	34	-46	0.7855	-0.2	-1.061	0.811	15	NA	0.424	NA	0.206
GRIN2A	726	Asp	Tyr	S2	16	38	54	69	32	-44	0.4198	0.817	-2.66	-1.917	13	NA	0.468	NA	0.471
GRIN2A	726	Asp	His	S2	16	38	54	69	32	-44	0.2895	0.853	-2.154	-0.705	13	NA	0.468	NA	0.433
GRIN2A	726	Asp	Asn	S2	16	38	54	69	32	-44	0.371	0.84	-1.425	-0.245	13	NA	0.3	NA	0.405
GRIN2A	726	Asp	Val	S2	16	38	54	69	32	-44	0.7313	0.957	-3.148	-1.776	13	NA	0.501	NA	0.415
GRIN2A	726	Asp	Ala	S2	16	38	54	69	32	-44	0.6706	0.965	-2.333	-0.81	13	NA	0.468	NA	0.383
GRIN2A	726	Asp	Gly	S2	16	38	54	69	32	-44	0.579	0.881	-2.76	0.204	13	NA	0.501	NA	0.434
GRIN2A	726	Asp	Glu	S2	16	38	54	69	32	-44	0.3435	0.812	-1.35	-0.355	13	benign	0.197	NA	0.532
GRIN2A	727	Ala	Ser	S2	13	35	56	67	32	-46	0.7455	-0.624	-1.495	1.031	1	NA	0.399	NA	0.335
GRIN2A	727	Ala	Pro	S2	13	35	56	67	32	-46	0.7537	-0.61	-3.097	1.03	1	NA	0.533	NA	0.416
GRIN2A	727	Ala	Thr	S2	13	35	56	67	32	-46	0.7175	-0.615	-2.017	0.373	1	NA	0.433	NA	0.373
GRIN2A	727	Ala	Val	S2	13	35	56	67	32	-46	0.3951	-0.331	-1.716	-1.375	1	NA	0.433	NA	0.394
GRIN2A	727	Ala	Gly	S2	13	35	56	67	32	-46	0.7013	-0.63	-2.318	1.303	1	NA	0.499	NA	0.387
GRIN2A	727	Ala	Asp	S2	13	35	56	67	32	-46	0.8013	-0.619	-3.808	1.348	1	NA	0.533	NA	0.393
GRIN2A	728	Phe	Leu	S2	7	32	57	60	29	-51	0.3917	-0.097	-0.536	0.008	2	NA	0.79	NA	0.095
GRIN2A	728	Phe	Val	S2	7	32	57	60	29	-51	0.6905	0.087	-0.299	0.331	2	NA	0.795	NA	0.079
GRIN2A	728	Phe	Ile	S2	7	32	57	60	29	-51	0.7804	-0.029	-0.351	0.102	2	NA	0.795	NA	0.061
GRIN2A	728	Phe	Ser	S2	7	32	57	60	29	-51	0.7315	-0.374	-2.238	2.904	2	NA	0.872	NA	0.055
GRIN2A	728	Phe	Cys	S2	7	32	57	60	29	-51	0.7903	-0.339	-2.215	0.851	2	NA	0.872	NA	0.028
GRIN2A	728	Phe	Tyr	S2	7	32	57	60	29	-51	0.3458	-0.447	-0.671	0.258	2	NA	0.832	NA	0.112
GRIN2A	729	Ile	Phe	S2	6	31	60	62	31	-52	0.6183	-0.46	-1.02	-0.036	7	NA	0.861	NA	0.02
GRIN2A	729	Ile	Leu	S2	6	31	60	62	31	-52	0.2431	-0.141	-0.309	-0.131	7	NA	0.744	NA	0.281
GRIN2A	729	Ile	Val	S2	6	31	60	62	31	-52	0.1764	-0.136	-0.133	0.244	7	NA	0.744	NA	0.416
GRIN2A	729	Ile	Thr	S2	6	31	60	62	31	-52	0.6422	-0.669	-2.02	2.391	7	NA	0.874	NA	0.011
GRIN2A	729	Ile	Ser	S2	6	31	60	62	31	-52	0.6912	-0.67	-2.964	3.161	7	NA	0.874	NA	0.053
GRIN2A	729	Ile	Asn	S2	6	31	60	62	31	-52	0.7899	-0.668	-3.789	3.076	7	NA	0.841	NA	0.042
GRIN2A	729	Ile	Met	S2	6	31	60	62	31	-52	0.4988	-0.62	-0.556	1.214	7	NA	0.779	NA	0.048
GRIN2A	730	Tyr	His	S2	3	28	61	55	28	-57	0.6991	0.001	0.025	1.306	18	NA	0.688	NA	0.015
GRIN2A	730	Tyr	Asp	S2	3	28	61	55	28	-57	0.4312	-0.192	0.262	2.263	18	NA	0.688	NA	0.06
GRIN2A	730	Tyr	Asn	S2	3	28	61	55	28	-57	0.7215	-0.02	0.4	1.927	18	NA	0.722	NA	0.065
GRIN2A	730	Tyr	Phe	S2	3	28	61	55	28	-57	0.6044	0.084	-0.086	-0.091	18	NA	0.688	NA	0.01
GRIN2A	730	Tyr	Ser	S2	3	28	61	55	28	-57	0.4973	-0.002	1.075	2.053	18	NA	0.81	NA	0.055
GRIN2A	730	Tyr	Cys	S2	3	28	61	55	28	-57	0.5118	0.062	-0.281	0.616	18	NA	0.688	NA	0.005
GRIN2A	731	Asp	Tyr	S2	3	26	61	59	26	-57	0.7998	0.641	-3.397	-2.152	6	NA	0.929	NA	0.021
GRIN2A	731	Asp	His	S2	3	26	61	59	26	-57	0.7745	0.645	-2.234	-0.9	6	NA	0.929	NA	0.001
GRIN2A	731	Asp	Asn	S2	3	26	61	59	26	-57	0.7783	0.504	-1.068	-0.304	6	pathogenic	0.789	decrease	0.001
GRIN2A	731	Asp	Val	S2	3	26	61	59	26	-57	0.8083	0.717	-3.407	-1.868	6	NA	0.929	NA	0.02
GRIN2A	731	Asp	Ala	S2	3	26	61	59	26	-57	0.8548	0.701	-2.116	-0.962	6	NA	0.929	NA	0
GRIN2A	731	Asp	Gly	S2	3	26	61	59	26	-57	0.8047	0.648	-2.569	0.13	6	NA	0.929	NA	0.005
GRIN2A	731	Asp	Glu	S2	3	26	61	59	26	-57	0.2638	0.242	-0.61	-0.218	6	NA	0.889	NA	0.098
GRIN2A	732	Ala	Ser	S2	6	23	59	62	22	-55	0.2081	-0.15	0.294	0.599	3	NA	0.602	NA	0.336
GRIN2A	732	Ala	Pro	S2	6	23	59	62	22	-55	0.5628	-0.11	-1.102	0.822	3	NA	0.654	NA	0.035
GRIN2A	732	Ala	Thr	S2	6	23	59	62	22	-55	0.3059	-0.114	0.071	0.167	3	NA	0.56	NA	0.111
GRIN2A	732	Ala	Val	S2	6	23	59	62	22	-55	0.6353	0.044	-0.665	-0.656	3	NA	0.641	NA	0.023
GRIN2A	732	Ala	Gly	S2	6	23	59	62	22	-55	0.2802	-0.095	-1.176	0.952	3	NA	0.654	NA	0.103
GRIN2A	732	Ala	Asp	S2	6	23	59	62	22	-55	0.6623	-0.212	-0.6	0.713	3	NA	0.641	NA	0.028
GRIN2A	733	Ala	Ser	S2	8	24	60	59	21	-57	0.292	-0.154	0.003	0.616	13	NA	0.687	NA	0.067
GRIN2A	733	Ala	Pro	S2	8	24	60	59	21	-57	0.3663	-0.29	0.012	0.708	13	NA	0.687	NA	0.049
GRIN2A	733	Ala	Thr	S2	8	24	60	59	21	-57	0.1911	-0.156	0	0.129	13	pathogenic	0.711	decrease	0.222
GRIN2A	733	Ala	Val	S2	8	24	60	59	21	-57	0.3468	0.04	-0.613	-0.681	13	NA	0.735	NA	0.038
GRIN2A	733	Ala	Gly	S2	8	24	60	59	21	-57	0.6697	-0.123	-1.364	0.87	13	NA	0.702	NA	0.001
GRIN2A	733	Ala	Glu	S2	8	24	60	59	21	-57	0.6686	-0.227	-0.65	0.523	13	NA	0.735	NA	0.005
GRIN2A	734	Val	Phe	S2	6	27	60	56	22	-57	0.5849	-0.284	-0.678	-0.458	6	NA	0.579	NA	0.01
GRIN2A	734	Val	Leu	S2	6	27	60	56	22	-57	0.4833	-0.194	-0.582	-0.259	6	NA	0.579	decrease	0.015
GRIN2A	734	Val	Ile	S2	6	27	60	56	22	-57	0.2652	-0.113	-0.343	-0.219	6	benign	0.332	NA	0.073
GRIN2A	734	Val	Ala	S2	6	27	60	56	22	-57	0.6446	-0.292	-0.266	0.747	6	NA	0.464	NA	0
GRIN2A	734	Val	Gly	S2	6	27	60	56	22	-57	0.7419	-0.37	-1.829	1.655	6	NA	0.585	NA	0.016
GRIN2A	734	Val	Asp	S2	6	27	60	56	22	-57	0.7381	-0.418	-1.578	1.478	6	NA	0.58	NA	0.016
GRIN2A	735	Leu	Val	S2	7	28	56	60	21	-53	0.7061	-0.35	-0.091	0.343	2	NA	0.52	NA	0.065
GRIN2A	735	Leu	Met	S2	7	28	56	60	21	-53	0.7282	-0.547	-0.07	0.992	2	NA	0.52	NA	0.06
GRIN2A	735	Leu	Ser	S2	7	28	56	60	21	-53	0.6725	-0.601	-1.301	2.596	2	NA	0.635	NA	0.055
GRIN2A	735	Leu	Trp	S2	7	28	56	60	21	-53	0.7743	-0.593	-2.278	0.358	2	NA	0.681	NA	0.027
GRIN2A	735	Leu	Phe	S2	7	28	56	60	21	-53	0.7255	-0.519	-0.997	-0.063	2	NA	0.669	NA	0.06
GRIN2A	736	Asn	Tyr	S2	11	23	55	62	18	-53	0.4061	0.102	-1.102	-1.33	50	NA	0.531	NA	0.148
GRIN2A	736	Asn	His	S2	11	23	55	62	18	-53	0.5937	0.085	-0.306	-0.42	50	NA	0.586	NA	0.064
GRIN2A	736	Asn	Asp	S2	11	23	55	62	18	-53	0.154	-0.049	-0.096	0.192	50	NA	0.545	NA	0.365
GRIN2A	736	Asn	Ile	S2	11	23	55	62	18	-53	0.6453	0.202	-1.515	-1.325	50	NA	0.57	NA	0.057
GRIN2A	736	Asn	Thr	S2	11	23	55	62	18	-53	0.6189	0.113	-0.197	-0.303	50	NA	0.578	NA	0.074
GRIN2A	736	Asn	Ser	S2	11	23	55	62	18	-53	0.5768	0.099	0.178	0.122	50	NA	0.52	NA	0.128
GRIN2A	736	Asn	Lys	S2	11	23	55	62	18	-53	0.3664	-0.128	0.389	-0.143	50	NA	0.6	NA	0.188
GRIN2A	737	Tyr	His	S2	12	28	57	55	18	-57	0.3205	0.184	-1.421	1.167	33	NA	0.556	NA	0.129
GRIN2A	737	Tyr	Asp	S2	12	28	57	55	18	-57	0.6427	0.221	-3.484	1.873	33	NA	0.657	NA	0.103
GRIN2A	737	Tyr	Asn	S2	12	28	57	55	18	-57	0.5932	0.204	-2.787	1.659	33	NA	0.657	NA	0.116
GRIN2A	737	Tyr	Phe	S2	12	28	57	55	18	-57	0.3862	0.396	-1.186	-0.022	33	NA	0.548	NA	0.162
GRIN2A	737	Tyr	Ser	S2	12	28	57	55	18	-57	0.7821	0.251	-2.526	1.818	33	NA	0.657	NA	0.09
GRIN2A	737	Tyr	Cys	S2	12	28	57	55	18	-57	0.8304	0.273	-3.521	0.725	33	NA	0.657	NA	0.08
GRIN2A	738	Lys	Gln	S2	11	30	55	55	20	-54	0.0864	-0.012	0.321	-0.259	33	NA	0.5	NA	0.51
GRIN2A	738	Lys	Glu	S2	11	30	55	55	20	-54	0.0496	-0.012	-0.072	0.151	33	NA	0.431	NA	0.401
GRIN2A	738	Lys	Met	S2	11	30	55	55	20	-54	0.024	0.126	1.229	-0.774	33	NA	0.61	NA	0.563
GRIN2A	738	Lys	Thr	S2	11	30	55	55	20	-54	0.0816	0.07	0.463	-0.181	33	NA	0.549	NA	0.548
GRIN2A	738	Lys	Arg	S2	11	30	55	55	20	-54	0.06	-0.022	0.021	-0.386	33	NA	0.445	NA	0.416
GRIN2A	738	Lys	Asn	S2	11	30	55	55	20	-54	0.1318	0.012	-0.27	0.163	33	NA	0.439	NA	0.356
GRIN2A	739	Ala	Ser	S2	14	30	52	62	18	-50	0.4961	-0.187	-0.652	0.773	13	NA	0.385	NA	0.268
GRIN2A	739	Ala	Pro	S2	14	30	52	62	18	-50	0.6912	-0.167	-1.69	0.812	13	NA	0.424	NA	0.237
GRIN2A	739	Ala	Thr	S2	14	30	52	62	18	-50	0.3565	-0.182	-0.232	0.196	13	NA	0.293	NA	0.265
GRIN2A	739	Ala	Val	S2	14	30	52	62	18	-50	0.2166	0.13	0.515	-0.862	13	NA	0.374	NA	0.511
GRIN2A	739	Ala	Gly	S2	14	30	52	62	18	-50	0.7429	-0.167	-1.9	1.017	13	NA	0.424	NA	0.252
GRIN2A	739	Ala	Asp	S2	14	30	52	62	18	-50	0.7719	-0.174	-1.907	0.778	13	NA	0.424	NA	0.242
GRIN2A	740	Gly	Trp	S2	16	30	53	62	15	-51	0.5144	0.008	-1.077	-1.447	8	NA	0.32	NA	0.34
GRIN2A	740	Gly	Arg	S2	16	30	53	62	15	-51	0.0755	-0.202	1.026	-0.826	8	NA	0.361	NA	0.603
GRIN2A	740	Gly	Val	S2	16	30	53	62	15	-51	0.5237	0.06	-0.207	-1.213	8	NA	0.321	NA	0.292
GRIN2A	740	Gly	Ala	S2	16	30	53	62	15	-51	0.1429	0.126	0.958	-0.696	8	NA	0.361	NA	0.593
GRIN2A	740	Gly	Glu	S2	16	30	53	62	15	-51	0.5046	-0.169	1.191	-0.395	8	NA	0.361	NA	0.376
GRIN2A	741	Arg	Trp	S2	17	32	54	59	17	-52	0.3624	0.386	-2.587	-0.39	26	NA	0.459	NA	0.354
GRIN2A	741	Arg	Gly	S2	17	32	54	59	17	-52	0.3366	0.381	-1.741	0.524	26	NA	0.394	NA	0.317
GRIN2A	741	Arg	Met	S2	17	32	54	59	17	-52	0.4143	0.402	-1.229	-0.125	26	NA	0.322	NA	0.378
GRIN2A	741	Arg	Thr	S2	17	32	54	59	17	-52	0.1313	0.365	-0.742	0.142	26	NA	0.355	NA	0.546
GRIN2A	741	Arg	Lys	S2	17	32	54	59	17	-52	0.0439	0.063	0.159	0.196	26	NA	0.213	NA	0.624
GRIN2A	741	Arg	Ser	S2	17	32	54	59	17	-52	0.1305	0.354	-0.405	0.399	26	NA	0.332	NA	0.521
GRIN2A	742	Asp	Tyr	S2	18	35	51	62	19	-49	NA	0.16	-0.584	-1.267	18	NA	0.24	NA	NA
GRIN2A	742	Asp	His	S2	18	35	51	62	19	-49	NA	0.095	0.146	-0.479	18	NA	0.156	NA	NA
GRIN2A	742	Asp	Asn	S2	18	35	51	62	19	-49	NA	-0.052	0.404	-0.185	18	NA	0.195	NA	NA
GRIN2A	742	Asp	Val	S2	18	35	51	62	19	-49	NA	0.243	-1.193	-0.945	18	NA	0.24	NA	NA
GRIN2A	742	Asp	Ala	S2	18	35	51	62	19	-49	NA	0.273	-0.321	-0.453	18	NA	0.213	NA	NA
GRIN2A	742	Asp	Gly	S2	18	35	51	62	19	-49	NA	0.205	-0.94	0.157	18	NA	0.273	NA	NA
GRIN2A	742	Asp	Glu	S2	18	35	51	62	19	-49	NA	0.094	0.108	-0.154	18	benign	0.24	NA	NA
GRIN2A	743	Glu	Gln	S2	21	38	50	63	21	-47	NA	0.063	0.063	-0.115	53	NA	0.285	NA	NA
GRIN2A	743	Glu	Lys	S2	21	38	50	63	21	-47	NA	-0.097	0.199	-0.053	53	NA	0.261	NA	NA
GRIN2A	743	Glu	Val	S2	21	38	50	63	21	-47	NA	0.174	-1.101	-0.148	53	NA	0.335	NA	NA
GRIN2A	743	Glu	Ala	S2	21	38	50	63	21	-47	NA	0.174	-0.13	-0.033	53	NA	0.287	NA	NA
GRIN2A	743	Glu	Gly	S2	21	38	50	63	21	-47	NA	0.109	-0.276	0.23	53	NA	0.287	NA	NA
GRIN2A	743	Glu	Asp	S2	21	38	50	63	21	-47	NA	0.056	-0.294	0.032	53	benign	0.353	NA	NA
GRIN2A	744	Gly	Cys	S2	23	38	46	66	19	-43	0.5907	0.02	-0.795	-0.691	88	NA	0.46	NA	0.806
GRIN2A	744	Gly	Arg	S2	23	38	46	66	19	-43	0.5941	-0.104	0.443	-0.363	88	NA	0.386	NA	0.855
GRIN2A	744	Gly	Ser	S2	23	38	46	66	19	-43	0.2038	-0.01	0.821	-0.08	88	NA	0.386	NA	0.819
GRIN2A	744	Gly	Val	S2	23	38	46	66	19	-43	0.5654	0.081	-0.161	-0.34	88	NA	0.395	NA	0.794
GRIN2A	744	Gly	Ala	S2	23	38	46	66	19	-43	0.6144	0.059	0.514	-0.221	88	NA	0.386	NA	0.852
GRIN2A	744	Gly	Asp	S2	23	38	46	66	19	-43	0.1879	-0.143	0.492	-0.117	88	NA	0.386	NA	0.794
GRIN2A	745	Cys	Arg	S2	21	35	46	67	16	-44	0.7955	-0.506	-2.342	0.29	33	NA	0.613	NA	0.461
GRIN2A	745	Cys	Gly	S2	21	35	46	67	16	-44	0.7258	-0.452	-2.141	0.954	33	NA	0.58	NA	0.5
GRIN2A	745	Cys	Ser	S2	21	35	46	67	16	-44	0.8204	-0.461	-1.088	0.803	33	NA	0.5	NA	0.61
GRIN2A	745	Cys	Phe	S2	21	35	46	67	16	-44	0.8325	-0.385	-2.707	-0.212	33	NA	0.613	NA	0.43
GRIN2A	745	Cys	Tyr	S2	21	35	46	67	16	-44	0.8315	-0.45	-2.546	-0.287	33	NA	0.613	NA	0.42
GRIN2A	745	Cys	Trp	S2	21	35	46	67	16	-44	0.8565	-0.434	-2.885	-0.181	33	NA	0.613	NA	0.396
GRIN2A	746	Lys	Gln	S2	20	37	47	68	21	-42	0.2861	0.209	-0.115	-0.18	23	NA	0.45	NA	0.709
GRIN2A	746	Lys	Glu	S2	20	37	47	68	21	-42	0.1808	0.149	-0.134	-0.043	23	NA	0.45	NA	0.667
GRIN2A	746	Lys	Met	S2	20	37	47	68	21	-42	0.5865	0.337	-1.742	-0.525	23	NA	0.583	NA	0.43
GRIN2A	746	Lys	Thr	S2	20	37	47	68	21	-42	0.2174	0.306	-0.747	-0.107	23	NA	0.575	NA	0.655
GRIN2A	746	Lys	Arg	S2	20	37	47	68	21	-42	0.1195	0.089	-0.445	-0.293	23	NA	0.52	NA	0.628
GRIN2A	746	Lys	Asn	S2	20	37	47	68	21	-42	0.2293	0.076	-0.021	0.016	23	NA	0.45	NA	0.671
GRIN2A	747	Leu	Val	S2	15	33	49	65	22	-46	0.1725	-0.502	-0.606	0.285	10	NA	0.476	NA	0.607
GRIN2A	747	Leu	Met	S2	15	33	49	65	22	-46	0.472	-0.705	-0.289	0.945	10	NA	0.454	NA	0.605
GRIN2A	747	Leu	Pro	S2	15	33	49	65	22	-46	0.6494	-0.767	-2.695	2.455	10	NA	0.611	NA	0.523
GRIN2A	747	Leu	Arg	S2	15	33	49	65	22	-46	0.4933	-0.799	-2.237	1.532	10	NA	0.611	NA	0.54
GRIN2A	747	Leu	Gln	S2	15	33	49	65	22	-46	0.6094	-0.779	-2.068	1.678	10	NA	0.611	NA	0.498
GRIN2A	748	Val	Leu	S2	15	30	48	69	20	-45	0.1557	-0.089	-0.303	-0.245	37	NA	0.435	NA	0.406
GRIN2A	748	Val	Met	S2	15	30	48	69	20	-45	0.1044	-0.209	0.219	0.593	37	NA	0.366	NA	0.538
GRIN2A	748	Val	Ala	S2	15	30	48	69	20	-45	0.4104	-0.191	0.047	1.075	37	NA	0.391	NA	0.45
GRIN2A	748	Val	Gly	S2	15	30	48	69	20	-45	0.5843	-0.261	-1.323	2.164	37	NA	0.569	NA	0.464
GRIN2A	748	Val	Glu	S2	15	30	48	69	20	-45	0.4454	-0.368	-0.189	1.689	37	NA	0.394	NA	0.46
GRIN2A	749	Thr	Ser	S2	12	27	50	68	21	-47	0.6078	0.022	-0.582	0.533	11	NA	0.47	NA	0.463
GRIN2A	749	Thr	Pro	S2	12	27	50	68	21	-47	0.6439	0.005	-1.428	0.579	11	NA	0.532	NA	0.349
GRIN2A	749	Thr	Ala	S2	12	27	50	68	21	-47	0.4584	0.104	-0.293	-0.291	11	NA	0.415	NA	0.468
GRIN2A	749	Thr	Ile	S2	12	27	50	68	21	-47	0.3768	0.45	0.216	-1.527	11	NA	0.337	NA	0.517
GRIN2A	749	Thr	Asn	S2	12	27	50	68	21	-47	0.4409	0.013	-1.278	0.42	11	NA	0.524	NA	0.525
GRIN2A	750	Ile	Phe	S2	14	27	51	70	24	-45	0.6248	-0.395	-1.314	-0.02	3	NA	0.412	NA	0.443
GRIN2A	750	Ile	Leu	S2	14	27	51	70	24	-45	0.4301	-0.111	-0.379	-0.02	3	NA	0.327	NA	0.439
GRIN2A	750	Ile	Val	S2	14	27	51	70	24	-45	0.1323	0.13	0.226	0.21	3	benign	0.234	NA	0.547
GRIN2A	750	Ile	Thr	S2	14	27	51	70	24	-45	0.5911	-0.466	-0.87	1.289	3	NA	0.379	NA	0.471
GRIN2A	750	Ile	Ser	S2	14	27	51	70	24	-45	0.5407	-0.474	-1.437	1.732	3	NA	0.421	NA	0.351
GRIN2A	750	Ile	Asn	S2	14	27	51	70	24	-45	0.7005	-0.47	-2.369	1.653	3	NA	0.521	NA	0.402
GRIN2A	750	Ile	Met	S2	14	27	51	70	24	-45	0.6871	-0.39	-0.219	0.643	3	NA	0.29	NA	0.413
GRIN2A	751	Gly	Trp	S2	17	27	49	73	22	-44	0.8	0.054	-2.113	-1.127	26	NA	0.654	NA	0.416
GRIN2A	751	Gly	Arg	S2	17	27	49	73	22	-44	0.5733	-0.021	-0.966	-0.7	26	NA	0.512	NA	0.54
GRIN2A	751	Gly	Val	S2	17	27	49	73	22	-44	0.7449	0.131	-1.515	-0.928	26	NA	0.554	NA	0.367
GRIN2A	751	Gly	Ala	S2	17	27	49	73	22	-44	0.7088	0.108	-0.329	-0.548	26	NA	0.467	NA	0.466
GRIN2A	751	Gly	Glu	S2	17	27	49	73	22	-44	0.7847	-0.063	-0.692	-0.354	26	NA	0.519	NA	0.501
GRIN2A	752	Ser	Cys	S2	18	23	48	72	20	-45	0.6939	0.035	-1.661	-0.345	88	NA	0.638	NA	0.396
GRIN2A	752	Ser	Arg	S2	18	23	48	72	20	-45	0.3606	-0.053	-0.597	-0.282	88	NA	0.633	NA	0.586
GRIN2A	752	Ser	Gly	S2	18	23	48	72	20	-45	0.487	0.016	-0.936	0.117	88	NA	0.63	NA	0.615
GRIN2A	752	Ser	Ile	S2	18	23	48	72	20	-45	0.7067	0.132	-1.353	-0.434	88	NA	0.664	NA	0.545
GRIN2A	752	Ser	Thr	S2	18	23	48	72	20	-45	0.4193	0.012	-0.264	-0.111	88	NA	0.539	NA	0.559
GRIN2A	752	Ser	Asn	S2	18	23	48	72	20	-45	0.3416	-0.044	-0.388	-0.036	88	NA	0.593	NA	0.542
GRIN2A	753	Gly	Trp	S2	15	21	51	71	21	-48	NA	0.021	-1	-0.894	51	NA	0.586	NA	NA
GRIN2A	753	Gly	Arg	S2	15	21	51	71	21	-48	NA	-0.017	-0.256	-0.556	51	NA	0.526	NA	NA
GRIN2A	753	Gly	Val	S2	15	21	51	71	21	-48	NA	0.095	-0.442	-0.782	51	NA	0.546	NA	NA
GRIN2A	753	Gly	Ala	S2	15	21	51	71	21	-48	NA	0.063	0.165	-0.431	51	NA	0.431	NA	NA
GRIN2A	753	Gly	Glu	S2	15	21	51	71	21	-48	NA	-0.068	0.016	-0.193	51	NA	0.49	NA	NA
GRIN2A	754	Tyr	His	S2	12	21	54	69	24	-49	NA	-0.009	0.186	0.857	69	NA	0.291	NA	NA
GRIN2A	754	Tyr	Asp	S2	12	21	54	69	24	-49	NA	-0.065	0.252	1.471	69	NA	0.291	NA	NA
GRIN2A	754	Tyr	Asn	S2	12	21	54	69	24	-49	NA	-0.022	0.217	1.252	69	NA	0.291	NA	NA
GRIN2A	754	Tyr	Phe	S2	12	21	54	69	24	-49	NA	0.073	-0.206	-0.041	69	NA	0.336	NA	NA
GRIN2A	754	Tyr	Ser	S2	12	21	54	69	24	-49	NA	0.005	0.408	1.339	69	NA	0.394	NA	NA
GRIN2A	754	Tyr	Cys	S2	12	21	54	69	24	-49	NA	0.025	-0.475	0.415	69	NA	0.373	NA	NA
GRIN2A	755	Ile	Phe	S2	11	20	57	67	24	-53	0.3318	-0.171	-0.456	-0.163	30	NA	0.395	NA	0.389
GRIN2A	755	Ile	Leu	S2	11	20	57	67	24	-53	0.1026	-0.009	-0.026	-0.019	30	NA	0.358	NA	0.512
GRIN2A	755	Ile	Val	S2	11	20	57	67	24	-53	0.0358	-0.045	0.161	0.242	30	benign	0.18	NA	0.581
GRIN2A	755	Ile	Thr	S2	11	20	57	67	24	-53	0.1934	-0.267	0.524	0.769	30	NA	0.4	NA	0.614
GRIN2A	755	Ile	Ser	S2	11	20	57	67	24	-53	0.4047	-0.254	0.307	1.097	30	NA	0.379	NA	0.444
GRIN2A	755	Ile	Asn	S2	11	20	57	67	24	-53	0.207	-0.317	-0.186	0.973	30	NA	0.358	NA	0.453
GRIN2A	755	Ile	Met	S2	11	20	57	67	24	-53	0.3077	-0.209	0.187	0.261	30	NA	0.312	NA	0.454
GRIN2A	756	Phe	Leu	S2	11	22	60	69	29	-53	0.4571	0.187	-0.191	0.075	26	NA	0.289	NA	0.37
GRIN2A	756	Phe	Val	S2	11	22	60	69	29	-53	0.7791	-0.066	-0.558	0.228	26	NA	0.378	NA	0.336
GRIN2A	756	Phe	Ile	S2	11	22	60	69	29	-53	0.5725	-0.005	-0.458	0.084	26	NA	0.327	NA	0.309
GRIN2A	756	Phe	Ser	S2	11	22	60	69	29	-53	0.7831	-0.305	-1.777	1.079	26	NA	0.466	NA	0.218
GRIN2A	756	Phe	Cys	S2	11	22	60	69	29	-53	0.7197	-0.286	-2.153	0.382	26	NA	0.499	NA	0.261
GRIN2A	756	Phe	Tyr	S2	11	22	60	69	29	-53	0.4711	-0.359	-0.548	0.036	26	benign	0.21	NA	0.364
GRIN2A	757	Ala	Ser	S2	10	20	63	65	30	-56	0.2424	-0.111	0.35	0.408	33	NA	0.597	NA	0.528
GRIN2A	757	Ala	Pro	S2	10	20	63	65	30	-56	0.2978	-0.115	-0.768	0.515	33	NA	0.637	NA	0.322
GRIN2A	757	Ala	Thr	S2	10	20	63	65	30	-56	0.4887	-0.1	0.13	0.092	33	NA	0.521	NA	0.307
GRIN2A	757	Ala	Val	S2	10	20	63	65	30	-56	0.2807	0.024	-0.772	-0.478	33	NA	0.637	NA	0.324
GRIN2A	757	Ala	Gly	S2	10	20	63	65	30	-56	0.1737	-0.087	-0.673	0.631	33	NA	0.624	NA	0.439
GRIN2A	757	Ala	Asp	S2	10	20	63	65	30	-56	0.4398	-0.247	-0.249	0.475	33	NA	0.521	NA	0.298
GRIN2A	758	Thr	Ser	S2	12	17	61	65	27	-57	0.1384	-0.001	0.08	0.224	72	NA	0.376	NA	0.587
GRIN2A	758	Thr	Pro	S2	12	17	61	65	27	-57	0.3849	-0.053	-0.68	0.351	72	NA	0.437	NA	0.424
GRIN2A	758	Thr	Ala	S2	12	17	61	65	27	-57	0.1947	0.1	-0.462	-0.055	72	NA	0.4	NA	0.46
GRIN2A	758	Thr	Ile	S2	12	17	61	65	27	-57	0.314	0.146	-1.7	-0.546	72	NA	0.525	NA	0.283
GRIN2A	758	Thr	Asn	S2	12	17	61	65	27	-57	0.5193	-0.041	-0.574	0.124	72	NA	0.437	NA	0.359
GRIN2A	759	Thr	Ser	S2	9	18	65	62	25	-61	0.2205	-0.014	0.19	0.407	30	NA	0.667	NA	0.312
GRIN2A	759	Thr	Pro	S2	9	18	65	62	25	-61	0.7099	0.008	-1.177	0.56	30	NA	0.787	NA	0.035
GRIN2A	759	Thr	Ala	S2	9	18	65	62	25	-61	0.475	0.098	-0.042	-0.12	30	NA	0.692	NA	0.074
GRIN2A	759	Thr	Ile	S2	9	18	65	62	25	-61	0.4603	0.177	-1.058	-1.061	30	NA	0.787	NA	0.1
GRIN2A	759	Thr	Asn	S2	9	18	65	62	25	-61	0.3861	-0.084	-0.21	0.262	30	NA	0.692	NA	0.059
GRIN2A	760	Gly	Cys	S2	8	18	68	59	25	-64	0.7139	0.055	-1.777	-1.474	6	NA	0.788	NA	0.015
GRIN2A	760	Gly	Arg	S2	8	18	68	59	25	-64	0.8142	-0.053	-0.649	-1.111	6	NA	0.76	NA	0.005
GRIN2A	760	Gly	Ser	S2	8	18	68	59	25	-64	0.5722	0.01	0.27	-0.32	6	NA	0.654	NA	0.079
GRIN2A	760	Gly	Val	S2	8	18	68	59	25	-64	0.7081	0.105	-1.448	-1.64	6	NA	0.759	NA	0.015
GRIN2A	760	Gly	Ala	S2	8	18	68	59	25	-64	0.4046	0.095	-0.079	-0.907	6	NA	0.679	NA	0.049
GRIN2A	760	Gly	Asp	S2	8	18	68	59	25	-64	0.8393	-0.069	-0.491	-0.178	6	NA	0.646	NA	0.01
GRIN2A	761	Tyr	His	S2	4	20	66	55	22	-65	0.8061	0.15	-1.855	1.809	2	NA	0.682	NA	0.01
GRIN2A	761	Tyr	Asp	S2	4	20	66	55	22	-65	0.8311	0.155	-3.368	3.129	2	NA	0.716	NA	0.03
GRIN2A	761	Tyr	Asn	S2	4	20	66	55	22	-65	0.8032	0.127	-2.744	2.723	2	NA	0.716	NA	0.03
GRIN2A	761	Tyr	Phe	S2	4	20	66	55	22	-65	0.3257	0.41	0.007	0.096	2	NA	0.54	NA	0.043
GRIN2A	761	Tyr	Ser	S2	4	20	66	55	22	-65	0.8316	0.15	-2.215	2.889	2	NA	0.716	NA	0.01
GRIN2A	761	Tyr	Cys	S2	4	20	66	55	22	-65	0.7727	0.184	-2.431	0.88	2	NA	0.716	NA	0.005
GRIN2A	762	Gly	Arg	S2	9	21	72	53	24	-69	0.6989	0	-2.229	-1.216	0	NA	0.769	NA	0.008
GRIN2A	762	Gly	Val	S2	9	21	72	53	24	-69	0.7444	0.224	-2.347	-2.352	0	NA	0.769	NA	0.01
GRIN2A	762	Gly	Ala	S2	9	21	72	53	24	-69	0.3331	0.332	-0.292	-1.201	0	NA	0.691	NA	0.027
GRIN2A	762	Gly	Glu	S2	9	21	72	53	24	-69	0.8062	0.075	-2.13	-0.267	0	NA	0.769	NA	0.01
GRIN2A	763	Ile	Phe	S2	11	23	75	49	20	-73	0.1877	-0.227	0.38	0.117	0	NA	0.424	NA	0.457
GRIN2A	763	Ile	Leu	S2	11	23	75	49	20	-73	0.3212	-0.39	-0.194	-0.115	0	NA	0.389	NA	0.052
GRIN2A	763	Ile	Val	S2	11	23	75	49	20	-73	0.1387	-0.45	-0.43	0.298	0	NA	0.406	NA	0.333
GRIN2A	763	Ile	Thr	S2	11	23	75	49	20	-73	0.7471	-0.7	-2.151	2.575	0	NA	0.357	NA	0.026
GRIN2A	763	Ile	Ser	S2	11	23	75	49	20	-73	0.744	-0.702	-3.084	3.395	0	NA	0.391	NA	0.031
GRIN2A	763	Ile	Asn	S2	11	23	75	49	20	-73	0.751	-0.705	-3.663	3.379	0	NA	0.491	NA	0.031
GRIN2A	763	Ile	Met	S2	11	23	75	49	20	-73	0.7343	-0.595	-0.253	1.477	0	benign	0.231	NA	0.024
GRIN2A	764	Ala	Ser	S2	10	26	78	48	24	-75	0.4502	-0.444	-1.189	0.996	1	NA	0.651	NA	0.07
GRIN2A	764	Ala	Pro	S2	10	26	78	48	24	-75	0.7692	-0.468	-2.378	1.086	1	NA	0.646	NA	0.006
GRIN2A	764	Ala	Thr	S2	10	26	78	48	24	-75	0.7911	-0.443	-1.509	0.384	1	NA	0.651	NA	0.001
GRIN2A	764	Ala	Val	S2	10	26	78	48	24	-75	0.6478	-0.146	-1.222	-1.345	1	NA	0.651	NA	0.016
GRIN2A	764	Ala	Gly	S2	10	26	78	48	24	-75	0.1557	-0.472	-1.607	1.307	1	NA	0.651	NA	0.315
GRIN2A	764	Ala	Asp	S2	10	26	78	48	24	-75	0.6986	-0.439	-3.166	1.429	1	NA	0.679	NA	0.016
GRIN2A	765	Leu	Phe	S2	13	25	81	48	22	-78	0.1504	-0.008	0.08	-0.043	0	NA	0.103	NA	0.472
GRIN2A	765	Leu	Val	S2	13	25	81	48	22	-78	0.4727	0.158	-0.008	0.403	0	NA	0.103	NA	0.085
GRIN2A	765	Leu	Ile	S2	13	25	81	48	22	-78	0.1771	-0.147	0.041	0.08	0	NA	0.103	NA	0.392
GRIN2A	765	Leu	Pro	S2	13	25	81	48	22	-78	0.6405	-0.426	-3.446	2.814	0	NA	0.241	NA	0.06
GRIN2A	765	Leu	Arg	S2	13	25	81	48	22	-78	0.5202	-0.439	-3.021	1.668	0	NA	0.174	NA	0.085
GRIN2A	765	Leu	His	S2	13	25	81	48	22	-78	0.645	-0.432	-3.002	1.751	0	NA	0.174	NA	0.06
GRIN2A	766	Gln	Glu	S2	16	29	85	43	26	-82	0.4113	0.137	-0.4	0.439	28	NA	0.036	NA	0.353
GRIN2A	766	Gln	Lys	S2	16	29	85	43	26	-82	0.3119	0	0.114	0.225	28	NA	0.036	NA	0.431
GRIN2A	766	Gln	Leu	S2	16	29	85	43	26	-82	0.5017	0.221	-2.109	-0.594	28	NA	0.128	NA	0.328
GRIN2A	766	Gln	Pro	S2	16	29	85	43	26	-82	0.139	-0.072	0.471	0.86	28	NA	0.036	NA	0.772
GRIN2A	766	Gln	Arg	S2	16	29	85	43	26	-82	0.2534	-0.376	0.153	-0.25	28	NA	0.036	NA	0.535
GRIN2A	766	Gln	His	S2	16	29	85	43	26	-82	0.1687	0.133	-0.825	-0.061	28	NA	0.037	NA	0.606
GRIN2A	767	Lys	Gln	S2	17	30	86	50	29	-81	0.3659	1.126	-1.457	-0.108	37	NA	0.051	NA	0.273
GRIN2A	767	Lys	Glu	S2	17	30	86	50	29	-81	0.6645	1.147	-1.941	0.149	37	NA	0.046	NA	0.198
GRIN2A	767	Lys	Ile	S2	17	30	86	50	29	-81	0.5641	1.262	-4.243	-0.668	37	NA	0.212	NA	0.223
GRIN2A	767	Lys	Thr	S2	17	30	86	50	29	-81	0.6707	1.21	-2.765	-0.053	37	NA	0.078	NA	0.193
GRIN2A	767	Lys	Arg	S2	17	30	86	50	29	-81	0.2742	0.875	-1.004	-0.302	37	NA	0.051	NA	0.344
GRIN2A	767	Lys	Asn	S2	17	30	86	50	29	-81	0.6778	1.157	-2.447	0.1	37	NA	0.078	NA	0.198
GRIN2A	768	Gly	Cys	S2	20	29	87	50	26	-83	0.3451	0.086	-3.298	-0.451	85	NA	0.141	NA	0.345
GRIN2A	768	Gly	Arg	S2	20	29	87	50	26	-83	0.4448	-0.011	-1.697	-0.534	85	NA	0.006	NA	0.348
GRIN2A	768	Gly	Ser	S2	20	29	87	50	26	-83	0.172	0.056	-0.626	-0.132	85	NA	0.006	NA	0.564
GRIN2A	768	Gly	Val	S2	20	29	87	50	26	-83	0.4975	0.096	-3.318	-0.291	85	NA	0.141	NA	0.331
GRIN2A	768	Gly	Ala	S2	20	29	87	50	26	-83	0.3569	0.116	-1.404	-0.262	85	NA	0.006	NA	0.348
GRIN2A	768	Gly	Asp	S2	20	29	87	50	26	-83	0.1132	-0.26	-0.476	-0.263	85	benign	0.035	NA	0.6
GRIN2A	769	Ser	Pro	S2	19	27	86	48	23	-83	0.8046	0.161	-2.242	0.149	12	NA	0.074	NA	0.201
GRIN2A	769	Ser	Ala	S2	19	27	86	48	23	-83	0.7097	0.265	-1.224	-0.382	12	NA	0.105	NA	0.24
GRIN2A	769	Ser	Thr	S2	19	27	86	48	23	-83	0.6589	0.181	-1.129	-0.281	12	NA	0.105	NA	0.24
GRIN2A	769	Ser	Phe	S2	19	27	86	48	23	-83	0.4137	0.277	-3.299	-1.236	12	NA	0.174	NA	0.295
GRIN2A	769	Ser	Cys	S2	19	27	86	48	23	-83	0.7702	0.217	-2.827	-0.728	12	NA	0.107	NA	0.182
GRIN2A	769	Ser	Tyr	S2	19	27	86	48	23	-83	0.7891	0.191	-2.792	-1.4	12	NA	0.074	NA	0.176
GRIN2A	770	Pro	Ser	S2	22	27	87	47	19	-85	0.0985	0.346	-1.814	-0.102	82	NA	0.042	NA	0.536
GRIN2A	770	Pro	Ala	S2	22	27	87	47	19	-85	0.1698	0.456	-1.988	-0.379	82	NA	0.042	NA	0.511
GRIN2A	770	Pro	Thr	S2	22	27	87	47	19	-85	0.1294	0.356	-2.278	-0.324	82	NA	0.141	NA	0.531
GRIN2A	770	Pro	Leu	S2	22	27	87	47	19	-85	0.1789	0.449	-3.53	-0.816	82	NA	0.207	NA	0.491
GRIN2A	770	Pro	Arg	S2	22	27	87	47	19	-85	0.0494	0.31	-2.721	-0.559	82	NA	0.141	NA	0.536
GRIN2A	770	Pro	His	S2	22	27	87	47	19	-85	0.0987	0.334	-2.795	-0.45	82	NA	0.141	NA	0.526
GRIN2A	771	Trp	Arg	S2	20	24	83	44	15	-83	0.737	-0.013	-1.401	0.941	13	NA	0.074	NA	0.249
GRIN2A	771	Trp	Gly	S2	20	24	83	44	15	-83	0.7688	0.023	-2.507	2.317	13	NA	0.126	NA	0.238
GRIN2A	771	Trp	Leu	S2	20	24	83	44	15	-83	0.1733	1.258	2.118	-0.151	13	NA	0.039	NA	0.688
GRIN2A	771	Trp	Ser	S2	20	24	83	44	15	-83	0.6902	0.022	-1.668	2.013	13	NA	0.061	NA	0.242
GRIN2A	771	Trp	Cys	S2	20	24	83	44	15	-83	0.6791	0.026	-1.221	0.534	13	NA	0.074	NA	0.28
GRIN2A	772	Lys	Gln	S2	19	22	81	51	21	-79	0.4757	0.176	-0.197	-0.184	9	NA	0.089	NA	0.268
GRIN2A	772	Lys	Glu	S2	19	22	81	51	21	-79	0.6347	0.211	-0.719	0.294	9	NA	0.071	decrease	0.138
GRIN2A	772	Lys	Met	S2	19	22	81	51	21	-79	0.7231	0.276	0.391	-0.616	9	NA	0.073	NA	0.259
GRIN2A	772	Lys	Thr	S2	19	22	81	51	21	-79	0.3077	0.223	-0.079	-0.056	9	NA	0.089	NA	0.286
GRIN2A	772	Lys	Arg	S2	19	22	81	51	21	-79	0.1645	-0.205	0.169	-0.477	9	NA	0.073	NA	0.579
GRIN2A	772	Lys	Asn	S2	19	22	81	51	21	-79	0.4494	0.222	-1.054	0.221	9	NA	0.071	NA	0.256
GRIN2A	773	Arg	Trp	S2	21	21	82	54	19	-80	0.6223	0.165	-2.313	-0.499	33	NA	0.174	NA	0.201
GRIN2A	773	Arg	Gly	S2	21	21	82	54	19	-80	0.4448	0.155	-0.712	0.69	33	NA	0.044	NA	0.34
GRIN2A	773	Arg	Met	S2	21	21	82	54	19	-80	0.3565	0.174	-1.193	-0.171	33	NA	0.044	NA	0.311
GRIN2A	773	Arg	Thr	S2	21	21	82	54	19	-80	0.2662	0.148	-0.081	0.213	33	NA	0.029	NA	0.421
GRIN2A	773	Arg	Lys	S2	21	21	82	54	19	-80	0.2907	-0.056	0.488	0.283	33	benign	0.11	NA	0.475
GRIN2A	773	Arg	Ser	S2	21	21	82	54	19	-80	0.2056	0.125	0.624	0.552	33	NA	0.012	NA	0.59
GRIN2A	774	Gln	Glu	S2	22	22	80	50	13	-81	0.0766	-0.039	-0.2	0.455	51	NA	0.004	NA	0.599
GRIN2A	774	Gln	Lys	S2	22	22	80	50	13	-81	0.085	-0.089	-0.084	0.252	51	NA	0.004	NA	0.594
GRIN2A	774	Gln	Leu	S2	22	22	80	50	13	-81	0.0734	0.331	-0.904	-1.227	51	NA	0.027	NA	0.55
GRIN2A	774	Gln	Pro	S2	22	22	80	50	13	-81	0.0472	0.093	-1.177	0.657	51	NA	0.027	NA	0.5
GRIN2A	774	Gln	Arg	S2	22	22	80	50	13	-81	0.1416	-0.132	-0.265	-0.18	51	NA	0.004	NA	0.567
GRIN2A	774	Gln	His	S2	22	22	80	50	13	-81	0.1182	0.085	-0.782	-0.037	51	NA	0.027	NA	0.543
GRIN2A	775	Ile	Phe	S2	17	20	77	49	17	-77	0.1268	-0.356	-0.422	-0.051	0	NA	0.166	NA	0.472
GRIN2A	775	Ile	Leu	S2	17	20	77	49	17	-77	0.1625	-0.146	-0.167	-0.09	0	NA	0.148	NA	0.48
GRIN2A	775	Ile	Val	S2	17	20	77	49	17	-77	0.0905	-0.306	-0.417	0.354	0	NA	0.166	NA	0.487
GRIN2A	775	Ile	Thr	S2	17	20	77	49	17	-77	0.447	-0.745	-2.627	2.301	0	NA	0.239	NA	0.237
GRIN2A	775	Ile	Ser	S2	17	20	77	49	17	-77	0.4698	-0.744	-3.799	3.144	0	NA	0.373	NA	0.212
GRIN2A	775	Ile	Asn	S2	17	20	77	49	17	-77	0.6083	-0.743	-4.42	2.987	0	NA	0.406	NA	0.151
GRIN2A	775	Ile	Met	S2	17	20	77	49	17	-77	0.1943	-0.689	-0.604	1.325	0	benign	0.057	NA	0.401
GRIN2A	776	Asp	Tyr	S2	19	17	76	54	18	-75	0.7105	0.377	-3.296	-2.059	13	pathogenic	0.78	decrease	0.09
GRIN2A	776	Asp	His	S2	19	17	76	54	18	-75	0.7679	0.362	-1.503	-0.797	13	NA	0.25	NA	0.092
GRIN2A	776	Asp	Asn	S2	19	17	76	54	18	-75	0.2106	-0.585	1.062	-0.245	13	benign	0.198	NA	0.539
GRIN2A	776	Asp	Val	S2	19	17	76	54	18	-75	0.7105	0.399	-3.388	-1.755	13	NA	0.449	NA	0.09
GRIN2A	776	Asp	Ala	S2	19	17	76	54	18	-75	0.7874	0.4	-2.025	-0.866	13	NA	0.217	NA	0.116
GRIN2A	776	Asp	Gly	S2	19	17	76	54	18	-75	0.6761	0.376	-2.142	0.205	13	NA	0.282	NA	0.119
GRIN2A	776	Asp	Glu	S2	19	17	76	54	18	-75	0.7566	0.291	-1.011	-0.397	13	NA	0.186	NA	0.153
GRIN2A	777	Leu	Val	S2	21	17	76	56	15	-76	0.6917	-0.049	0.194	0.257	69	NA	0.134	NA	0.376
GRIN2A	777	Leu	Met	S2	21	17	76	56	15	-76	0.4715	-0.112	0.644	0.527	69	NA	0.165	NA	0.43
GRIN2A	777	Leu	Pro	S2	21	17	76	56	15	-76	0.6843	-0.134	0.085	1.55	69	NA	0.166	NA	0.362
GRIN2A	777	Leu	Arg	S2	21	17	76	56	15	-76	0.3555	-0.467	1.766	0.804	69	NA	0.165	NA	0.45
GRIN2A	777	Leu	Gln	S2	21	17	76	56	15	-76	0.2137	-0.308	1.992	0.909	69	NA	0.165	NA	0.588
GRIN2A	778	Ala	Ser	S2	21	19	75	53	13	-75	0.3557	-0.376	-0.807	0.806	8	NA	0.156	NA	0.373
GRIN2A	778	Ala	Pro	S2	21	19	75	53	13	-75	0.5225	-0.358	-2.266	0.879	8	NA	0.252	NA	0.257
GRIN2A	778	Ala	Thr	S2	21	19	75	53	13	-75	0.4288	-0.375	-1.056	0.219	8	NA	0.156	NA	0.36
GRIN2A	778	Ala	Val	S2	21	19	75	53	13	-75	0.2342	-0.155	-1.104	-0.997	8	NA	0.156	NA	0.391
GRIN2A	778	Ala	Gly	S2	21	19	75	53	13	-75	0.4459	-0.381	-1.578	1.011	8	NA	0.154	NA	0.274
GRIN2A	778	Ala	Asp	S2	21	19	75	53	13	-75	0.5895	-0.367	-2.512	0.971	8	NA	0.252	NA	0.226
GRIN2A	779	Leu	Val	S2	15	17	72	54	15	-72	0.1846	-0.666	-0.519	0.464	2	NA	0.217	NA	0.382
GRIN2A	779	Leu	Met	S2	15	17	72	54	15	-72	0.2047	-0.84	-0.542	1.251	2	NA	0.217	NA	0.302
GRIN2A	779	Leu	Ser	S2	15	17	72	54	15	-72	0.7031	-0.896	-4.023	3.062	2	NA	0.241	NA	0.051
GRIN2A	779	Leu	Trp	S2	15	17	72	54	15	-72	0.5556	-0.895	-3.644	0.508	2	NA	0.241	NA	0.076
GRIN2A	779	Leu	Phe	S2	15	17	72	54	15	-72	0.6839	-0.806	-1.565	-0.054	2	NA	0.181	NA	0.051
GRIN2A	780	Leu	Phe	S2	20	13	72	58	15	-71	0.759	-0.563	-1.078	-0.09	55	NA	0.165	NA	0.225
GRIN2A	780	Leu	Val	S2	20	13	72	58	15	-71	0.561	-0.497	-0.427	0.307	55	NA	0.164	NA	0.329
GRIN2A	780	Leu	Ile	S2	20	13	72	58	15	-71	0.4326	-0.477	-0.621	0.037	55	NA	0.165	NA	0.341
GRIN2A	780	Leu	Pro	S2	20	13	72	58	15	-71	0.725	-0.588	-1.4	1.771	55	NA	0.165	NA	0.181
GRIN2A	780	Leu	Arg	S2	20	13	72	58	15	-71	0.7096	-0.828	-0.212	0.78	55	NA	0.103	NA	0.328
GRIN2A	780	Leu	His	S2	20	13	72	58	15	-71	0.7045	-0.627	-0.778	0.94	55	NA	0.165	NA	0.261
GRIN2A	781	Gln	Glu	S2	23	16	72	56	9	-73	0.1426	-0.07	-0.208	0.369	65	NA	0.087	NA	0.615
GRIN2A	781	Gln	Lys	S2	23	16	72	56	9	-73	0.1763	-0.153	0.095	0.197	65	NA	0.087	NA	0.654
GRIN2A	781	Gln	Leu	S2	23	16	72	56	9	-73	0.4674	0.273	-2.302	-0.683	65	NA	0.212	NA	0.311
GRIN2A	781	Gln	Pro	S2	23	16	72	56	9	-73	0.5884	0.18	-2.039	0.709	65	NA	0.081	NA	0.258
GRIN2A	781	Gln	Arg	S2	23	16	72	56	9	-73	0.2234	-0.313	0.006	-0.139	65	NA	0.087	NA	0.517
GRIN2A	781	Gln	His	S2	23	16	72	56	9	-73	0.3932	0.131	-0.996	0.007	65	benign	0.112	NA	0.418
GRIN2A	782	Phe	Leu	S2	20	17	69	53	10	-72	0.0775	0.807	1.367	0.056	7	NA	0.155	NA	0.686
GRIN2A	782	Phe	Val	S2	20	17	69	53	10	-72	0.5539	0.076	0.428	0.46	7	NA	0.155	NA	0.453
GRIN2A	782	Phe	Ile	S2	20	17	69	53	10	-72	0.1614	0.318	0.763	0.109	7	NA	0.189	NA	0.666
GRIN2A	782	Phe	Ser	S2	20	17	69	53	10	-72	0.4807	-0.109	-1.925	2.3	7	NA	0.133	NA	0.289
GRIN2A	782	Phe	Cys	S2	20	17	69	53	10	-72	0.5187	-0.083	-1.497	0.923	7	NA	0.2	NA	0.264
GRIN2A	782	Phe	Tyr	S2	20	17	69	53	10	-72	0.1038	-0.128	-0.988	0.093	7	NA	0.169	NA	0.551
GRIN2A	783	Val	Leu	S2	19	14	67	59	13	-67	0.0497	-0.008	-0.187	-0.243	58	NA	0.325	NA	0.541
GRIN2A	783	Val	Met	S2	19	14	67	59	13	-67	0.1015	-0.132	0.401	0.14	58	NA	0.332	NA	0.621
GRIN2A	783	Val	Ala	S2	19	14	67	59	13	-67	0.1671	-0.134	0.26	0.517	58	benign	0.154	NA	0.571
GRIN2A	783	Val	Gly	S2	19	14	67	59	13	-67	0.2059	-0.171	-0.977	1.147	58	NA	0.344	NA	0.399
GRIN2A	783	Val	Glu	S2	19	14	67	59	13	-67	0.0973	-0.245	0.383	0.861	58	NA	0.332	NA	0.616
GRIN2A	784	Gly	Cys	S2	23	14	68	62	12	-67	0.5177	0.009	-1.12	-0.854	82	NA	0.242	NA	0.347
GRIN2A	784	Gly	Arg	S2	23	14	68	62	12	-67	0.2158	-0.12	1.104	-0.667	82	NA	0.179	NA	0.591
GRIN2A	784	Gly	Ser	S2	23	14	68	62	12	-67	0.1225	-0.03	1.558	-0.179	82	NA	0.179	NA	0.676
GRIN2A	784	Gly	Val	S2	23	14	68	62	12	-67	0.6955	0.027	-0.618	-0.964	82	NA	0.242	NA	0.368
GRIN2A	784	Gly	Ala	S2	23	14	68	62	12	-67	0.1237	0.125	1.06	-0.532	82	benign	0.217	NA	0.671
GRIN2A	784	Gly	Asp	S2	23	14	68	62	12	-67	0.1972	-0.179	1.589	-0.14	82	NA	0.179	NA	0.616
GRIN2A	785	Asp	Tyr	S2	25	16	68	60	7	-68	0.5023	0.409	-2.614	-0.97	48	NA	0.267	NA	0.292
GRIN2A	785	Asp	His	S2	25	16	68	60	7	-68	0.4837	0.391	-1.419	-0.355	48	NA	0.238	NA	0.296
GRIN2A	785	Asp	Asn	S2	25	16	68	60	7	-68	0.1158	0.137	-0.02	-0.079	48	NA	0.155	NA	0.619
GRIN2A	785	Asp	Val	S2	25	16	68	60	7	-68	0.5091	0.468	-2.338	-0.612	48	NA	0.267	NA	0.296
GRIN2A	785	Asp	Ala	S2	25	16	68	60	7	-68	0.3831	0.496	-0.861	-0.267	48	NA	0.23	NA	0.465
GRIN2A	785	Asp	Gly	S2	25	16	68	60	7	-68	0.4751	0.4	-1.368	0.238	48	NA	0.23	NA	0.319
GRIN2A	785	Asp	Glu	S2	25	16	68	60	7	-68	0.3445	0.273	-0.489	-0.143	48	NA	0.237	NA	0.43
GRIN2A	786	Gly	Cys	NA	23	17	65	61	7	-65	0.6839	0.179	-5.479	-0.835	48	NA	0.345	NA	0.202
GRIN2A	786	Gly	Arg	NA	23	17	65	61	7	-65	0.6325	0.127	-4.574	-0.849	48	NA	0.267	NA	0.207
GRIN2A	786	Gly	Ser	NA	23	17	65	61	7	-65	0.7881	0.169	-3.184	-0.213	48	NA	0.267	NA	0.199
GRIN2A	786	Gly	Val	NA	23	17	65	61	7	-65	0.6034	0.185	-5.822	-0.998	48	NA	0.345	NA	0.227
GRIN2A	786	Gly	Ala	NA	23	17	65	61	7	-65	0.4987	0.193	-3.327	-0.605	48	NA	0.267	NA	0.273
GRIN2A	786	Gly	Asp	NA	23	17	65	61	7	-65	0.1294	0.121	-4.069	-0.247	48	NA	0.267	NA	0.436
GRIN2A	787	Glu	Gln	S2	21	19	66	57	8	-67	0.4073	0.252	-0.023	-0.351	11	NA	0.142	NA	0.386
GRIN2A	787	Glu	Lys	S2	21	19	66	57	8	-67	0.1516	0.143	-0.169	-0.14	11	NA	0.175	NA	0.589
GRIN2A	787	Glu	Val	S2	21	19	66	57	8	-67	0.2816	0.478	-0.037	-0.877	11	NA	0.142	NA	0.42
GRIN2A	787	Glu	Ala	S2	21	19	66	57	8	-67	0.6034	0.353	-0.201	-0.329	11	NA	0.175	NA	0.356
GRIN2A	787	Glu	Gly	S2	21	19	66	57	8	-67	0.6001	0.316	-1.569	0.351	11	NA	0.255	NA	0.228
GRIN2A	787	Glu	Asp	S2	21	19	66	57	8	-67	0.1121	0.245	-0.794	0.167	11	NA	0.25	NA	0.558
GRIN2A	788	Met	Leu	S2	16	18	64	57	10	-65	0.0755	0.602	0.126	-0.975	10	NA	0.188	NA	0.532
GRIN2A	788	Met	Val	S2	16	18	64	57	10	-65	0.2265	0.087	-0.526	-0.599	10	NA	0.249	NA	0.328
GRIN2A	788	Met	Thr	S2	16	18	64	57	10	-65	0.0963	-0.102	-1.712	0.755	10	NA	0.241	NA	0.46
GRIN2A	788	Met	Arg	S2	16	18	64	57	10	-65	0.3924	-0.161	-2.459	0.423	10	NA	0.307	NA	0.202
GRIN2A	788	Met	Lys	S2	16	18	64	57	10	-65	0.5329	-0.128	-2.621	1.003	10	NA	0.307	NA	0.167
GRIN2A	788	Met	Ile	S2	16	18	64	57	10	-65	0.0674	0.339	-0.234	-0.944	10	benign	0.172	NA	0.477
GRIN2A	789	Glu	Gln	S2	20	18	61	61	8	-62	0.1001	0.007	0.048	-0.159	36	NA	0.168	NA	0.565
GRIN2A	789	Glu	Lys	S2	20	18	61	61	8	-62	0.6284	0.059	-0.356	0.049	36	NA	0.223	NA	0.317
GRIN2A	789	Glu	Val	S2	20	18	61	61	8	-62	0.5113	0.3	-2.268	-0.526	36	NA	0.28	NA	0.283
GRIN2A	789	Glu	Ala	S2	20	18	61	61	8	-62	0.4791	0.367	-1.005	-0.072	36	NA	0.242	NA	0.371
GRIN2A	789	Glu	Gly	S2	20	18	61	61	8	-62	0.4423	0.259	-1.807	0.483	36	NA	0.215	NA	0.291
GRIN2A	789	Glu	Asp	S2	20	18	61	61	8	-62	0.12	-0.07	-0.26	0.197	36	NA	0.19	NA	0.554
GRIN2A	790	Glu	Gln	S2	21	21	63	58	7	-63	0.1788	0.084	0.193	-0.218	31	NA	0.151	NA	0.61
GRIN2A	790	Glu	Lys	S2	21	21	63	58	7	-63	0.0673	-0.189	0.417	-0.037	31	NA	0.22	NA	0.67
GRIN2A	790	Glu	Val	S2	21	21	63	58	7	-63	0.2445	0.293	-1.915	-0.678	31	NA	0.235	NA	0.387
GRIN2A	790	Glu	Ala	S2	21	21	63	58	7	-63	0.1363	0.367	-0.725	-0.146	31	NA	0.263	NA	0.522
GRIN2A	790	Glu	Gly	S2	21	21	63	58	7	-63	0.2423	0.251	-1.737	0.439	31	NA	0.235	NA	0.372
GRIN2A	790	Glu	Asp	S2	21	21	63	58	7	-63	0.1478	0.165	-0.959	0.193	31	NA	0.263	NA	0.527
GRIN2A	791	Leu	Val	S2	18	23	63	54	9	-65	0.6384	-0.769	-0.779	0.299	9	NA	0.253	NA	0.169
GRIN2A	791	Leu	Met	S2	18	23	63	54	9	-65	0.5593	-0.777	-0.41	0.721	9	NA	0.327	NA	0.209
GRIN2A	791	Leu	Pro	S2	18	23	63	54	9	-65	0.7028	-0.838	-3.751	1.942	9	NA	0.258	NA	0.146
GRIN2A	791	Leu	Arg	S2	18	23	63	54	9	-65	0.7021	-0.854	-3.298	0.796	9	NA	0.258	NA	0.146
GRIN2A	791	Leu	Gln	S2	18	23	63	54	9	-65	0.75	-0.86	-3.11	1.067	9	NA	0.258	NA	0.147
GRIN2A	792	Glu	Gln	S2	17	21	60	58	10	-61	0.1352	0.126	0.242	-0.266	19	NA	0.239	NA	0.514
GRIN2A	792	Glu	Lys	S2	17	21	60	58	10	-61	0.1683	0.011	0.069	-0.04	19	NA	0.264	NA	0.495
GRIN2A	792	Glu	Val	S2	17	21	60	58	10	-61	0.3713	0.388	-0.394	-0.988	19	NA	0.337	NA	0.174
GRIN2A	792	Glu	Ala	S2	17	21	60	58	10	-61	0.454	0.292	-0.276	-0.233	19	NA	0.266	NA	0.183
GRIN2A	792	Glu	Gly	S2	17	21	60	58	10	-61	0.3836	0.243	-1.551	0.531	19	NA	0.236	NA	0.178
GRIN2A	792	Glu	Asp	S2	17	21	60	58	10	-61	0.2124	0.203	-0.927	0.29	19	NA	0.263	NA	0.353
GRIN2A	793	Thr	Ser	S2	19	23	59	59	7	-59	0.1709	-0.011	0.534	0.355	48	NA	0.418	NA	0.577
GRIN2A	793	Thr	Pro	S2	19	23	59	59	7	-59	0.3312	0.019	-1.049	0.356	48	NA	0.344	NA	0.302
GRIN2A	793	Thr	Ala	S2	19	23	59	59	7	-59	0.092	0.096	-0.162	-0.104	48	NA	0.379	NA	0.521
GRIN2A	793	Thr	Ile	S2	19	23	59	59	7	-59	0.2	0.058	-1.89	-0.861	48	NA	0.317	NA	0.391
GRIN2A	793	Thr	Asn	S2	19	23	59	59	7	-59	0.1176	-0.223	0.672	0.187	48	NA	0.418	NA	0.592
GRIN2A	794	Leu	Val	S2	19	26	61	56	9	-61	0.0907	-0.027	0.192	0.159	47	NA	0.187	NA	0.572
GRIN2A	794	Leu	Met	S2	19	26	61	56	9	-61	0.3331	-0.057	0.799	0.38	47	NA	0.285	NA	0.349
GRIN2A	794	Leu	Pro	S2	19	26	61	56	9	-61	0.5193	-0.071	0.504	0.961	47	NA	0.285	NA	0.313
GRIN2A	794	Leu	Arg	S2	19	26	61	56	9	-61	0.1728	-0.528	2.986	0.411	47	NA	0.252	NA	0.577
GRIN2A	794	Leu	Gln	S2	19	26	61	56	9	-61	0.1562	-0.194	2.631	0.546	47	NA	0.252	NA	0.582
GRIN2A	795	Trp	Arg	S2	16	27	61	50	11	-63	0.837	0.223	-6.157	0.764	25	NA	0.451	NA	0.089
GRIN2A	795	Trp	Gly	S2	16	27	61	50	11	-63	0.7399	0.244	-6.645	2.188	25	NA	0.451	NA	0.13
GRIN2A	795	Trp	Leu	S2	16	27	61	50	11	-63	0.8125	0.326	-5.213	0.251	25	NA	0.418	NA	0.107
GRIN2A	795	Trp	Ser	S2	16	27	61	50	11	-63	0.7725	0.236	-6.005	1.836	25	NA	0.451	NA	0.11
GRIN2A	795	Trp	Cys	S2	16	27	61	50	11	-63	0.8235	0.251	-6.141	0.639	25	NA	0.451	NA	0.094
GRIN2A	796	Leu	Phe	S2	13	23	57	57	13	-59	0.3209	-0.03	0.569	-0.138	32	NA	0.434	NA	0.173
GRIN2A	796	Leu	Val	S2	13	23	57	57	13	-59	0.4569	-0.271	-0.601	0.216	32	NA	0.393	NA	0.089
GRIN2A	796	Leu	Ile	S2	13	23	57	57	13	-59	0.2248	-0.177	-0.432	0.061	32	NA	0.42	NA	0.241
GRIN2A	796	Leu	Pro	S2	13	23	57	57	13	-59	0.6944	-0.383	-2.297	1.308	32	NA	0.397	NA	0.075
GRIN2A	796	Leu	Arg	S2	13	23	57	57	13	-59	0.8143	-0.461	-1.662	0.691	32	NA	0.298	NA	0.055
GRIN2A	796	Leu	His	S2	13	23	57	57	13	-59	0.5824	-0.406	-1.51	0.81	32	NA	0.365	NA	0.078
GRIN2A	797	Thr	Ser	S2	18	27	56	60	10	-56	0.0647	-0.019	0.391	0.18	55	NA	0.251	NA	0.582
GRIN2A	797	Thr	Pro	S2	18	27	56	60	10	-56	0.3471	-0.035	-0.451	0.19	55	NA	0.283	NA	0.295
GRIN2A	797	Thr	Ala	S2	18	27	56	60	10	-56	0.1392	0.064	0.031	-0.043	55	NA	0.211	NA	0.489
GRIN2A	797	Thr	Ile	S2	18	27	56	60	10	-56	0.4671	0.071	-1.34	-0.402	55	NA	0.243	NA	0.35
GRIN2A	797	Thr	Asn	S2	18	27	56	60	10	-56	0.2059	-0.087	0.054	0.073	55	NA	0.211	NA	0.424
GRIN2A	798	Gly	Trp	S2	20	28	52	63	11	-52	0.643	0.019	-1.094	-0.73	24	NA	0.29	NA	0.507
GRIN2A	798	Gly	Arg	S2	20	28	52	63	11	-52	0.349	-0.08	0.129	-0.442	24	NA	0.202	NA	0.657
GRIN2A	798	Gly	Val	S2	20	28	52	63	11	-52	0.5105	0.082	-0.558	-0.522	24	NA	0.256	NA	0.608
GRIN2A	798	Gly	Ala	S2	20	28	52	63	11	-52	0.4999	0.048	0.179	-0.311	24	NA	0.178	NA	0.654
GRIN2A	798	Gly	Glu	S2	20	28	52	63	11	-52	0.5392	-0.096	0.334	-0.197	24	NA	0.247	NA	0.68
GRIN2A	799	Ile	Phe	S2	22	31	48	64	11	-49	0.6045	-0.067	-0.17	-0.136	49	NA	0.283	NA	0.681
GRIN2A	799	Ile	Leu	S2	22	31	48	64	11	-49	0.2426	-0.016	0.039	-0.003	49	NA	0.249	NA	0.657
GRIN2A	799	Ile	Val	S2	22	31	48	64	11	-49	0.2076	-0.018	0.206	0.104	49	NA	0.225	NA	0.741
GRIN2A	799	Ile	Thr	S2	22	31	48	64	11	-49	0.2088	-0.099	0.717	0.214	49	NA	0.305	NA	0.783
GRIN2A	799	Ile	Ser	S2	22	31	48	64	11	-49	0.1654	-0.101	0.831	0.351	49	NA	0.305	NA	0.757
GRIN2A	799	Ile	Asn	S2	22	31	48	64	11	-49	0.431	-0.161	0.659	0.238	49	NA	0.305	NA	0.784
GRIN2A	799	Ile	Met	S2	22	31	48	64	11	-49	0.3988	-0.066	0.375	0.015	49	NA	0.272	NA	0.774
GRIN2A	800	Cys	Arg	S2	20	30	48	66	13	-47	0.7514	-0.401	-2.089	0.251	18	NA	0.38	NA	0.513
GRIN2A	800	Cys	Gly	S2	20	30	48	66	13	-47	0.8128	-0.347	-2.19	0.979	18	NA	0.412	NA	0.486
GRIN2A	800	Cys	Ser	S2	20	30	48	66	13	-47	0.7191	-0.358	-1.369	0.788	18	NA	0.368	NA	0.516
GRIN2A	800	Cys	Phe	S2	20	30	48	66	13	-47	0.8496	-0.317	-2.134	-0.166	18	NA	0.412	NA	0.446
GRIN2A	800	Cys	Tyr	S2	20	30	48	66	13	-47	0.8392	-0.359	-2.034	-0.288	18	NA	0.38	NA	0.453
GRIN2A	800	Cys	Trp	S2	20	30	48	66	13	-47	0.799	-0.344	-2.212	-0.172	18	NA	0.412	NA	0.511
GRIN2A	801	His	Tyr	S2	19	27	48	66	11	-48	0.3267	0.015	-0.382	-0.416	43	NA	0.322	NA	0.551
GRIN2A	801	His	Asp	S2	19	27	48	66	11	-48	0.1523	-0.065	0.212	0.232	43	NA	0.191	NA	0.561
GRIN2A	801	His	Asn	S2	19	27	48	66	11	-48	0.1424	-0.037	0.269	0.164	43	NA	0.191	NA	0.556
GRIN2A	801	His	Leu	S2	19	27	48	66	11	-48	0.3308	0.075	-0.506	-0.258	43	NA	0.322	NA	0.557
GRIN2A	801	His	Pro	S2	19	27	48	66	11	-48	0.3746	-0.038	0.168	0.351	43	NA	0.191	NA	0.613
GRIN2A	801	His	Arg	S2	19	27	48	66	11	-48	0.1548	-0.046	0.079	-0.044	43	NA	0.216	NA	0.55
GRIN2A	801	His	Gln	S2	19	27	48	66	11	-48	0.0962	-0.03	0.387	0.026	43	NA	0.237	NA	0.596
GRIN2A	802	Asn	Tyr	linker S2-M4	22	28	46	68	8	-48	0.4966	0.064	-0.696	-0.388	54	NA	0.37	NA	0.67
GRIN2A	802	Asn	His	linker S2-M4	22	28	46	68	8	-48	0.4012	0.061	-0.328	-0.116	54	NA	0.285	NA	0.621
GRIN2A	802	Asn	Asp	linker S2-M4	22	28	46	68	8	-48	0.4457	-0.031	-0.05	0.043	54	NA	0.249	NA	0.604
GRIN2A	802	Asn	Ile	linker S2-M4	22	28	46	68	8	-48	0.4155	0.114	-0.794	-0.209	54	NA	0.401	NA	0.681
GRIN2A	802	Asn	Thr	linker S2-M4	22	28	46	68	8	-48	0.4043	0.06	0.008	-0.024	54	NA	0.249	NA	0.601
GRIN2A	802	Asn	Ser	linker S2-M4	22	28	46	68	8	-48	0.2571	0.047	0.228	0.078	54	benign	0.168	NA	0.641
GRIN2A	802	Asn	Lys	linker S2-M4	22	28	46	68	8	-48	0.1546	-0.016	0.036	-0.036	54	NA	0.249	NA	0.505
GRIN2A	803	Glu	Gln	linker S2-M4	24	30	44	70	10	-44	0.1718	0.032	0.052	-0.082	36	NA	0.613	NA	0.53
GRIN2A	803	Glu	Lys	linker S2-M4	24	30	44	70	10	-44	0.1261	-0.034	0.022	-0.055	36	NA	0.613	decrease	0.475
GRIN2A	803	Glu	Val	linker S2-M4	24	30	44	70	10	-44	0.4432	0.181	-0.936	-0.157	36	NA	0.675	NA	0.696
GRIN2A	803	Glu	Ala	linker S2-M4	24	30	44	70	10	-44	0.2587	0.149	-0.369	-0.068	36	NA	0.652	NA	0.57
GRIN2A	803	Glu	Gly	linker S2-M4	24	30	44	70	10	-44	0.2983	0.119	-0.85	0.103	36	NA	0.675	NA	0.619
GRIN2A	803	Glu	Asp	linker S2-M4	24	30	44	70	10	-44	0.089	0.021	-0.24	0.025	36	NA	0.582	NA	0.515
GRIN2A	804	Lys	Gln	linker S2-M4	27	29	40	74	9	-41	0.2104	0.035	0.003	-0.014	75	NA	0.819	NA	0.636
GRIN2A	804	Lys	Glu	linker S2-M4	27	29	40	74	9	-41	0.1902	0.014	-0.072	0.013	75	NA	0.786	NA	0.616
GRIN2A	804	Lys	Met	linker S2-M4	27	29	40	74	9	-41	0.5389	0.103	-0.581	-0.034	75	NA	0.815	NA	0.779
GRIN2A	804	Lys	Thr	linker S2-M4	27	29	40	74	9	-41	0.2454	0.086	0.024	0.011	75	NA	0.819	NA	0.636
GRIN2A	804	Lys	Arg	linker S2-M4	27	29	40	74	9	-41	0.1439	0.007	-0.263	-0.042	75	NA	0.79	NA	0.621
GRIN2A	804	Lys	Asn	linker S2-M4	27	29	40	74	9	-41	0.2615	0.073	-0.266	0.019	75	NA	0.79	NA	0.685
GRIN2A	805	Asn	Tyr	linker S2-M4	NA	NA	NA	NA	NA	NA	0.3813	NA	NA	NA	NA	NA	NA	NA	NA
GRIN2A	805	Asn	His	linker S2-M4	NA	NA	NA	NA	NA	NA	0.1667	NA	NA	NA	NA	NA	NA	NA	NA
GRIN2A	805	Asn	Asp	linker S2-M4	NA	NA	NA	NA	NA	NA	0.3252	NA	NA	NA	NA	NA	NA	NA	NA
GRIN2A	805	Asn	Ile	linker S2-M4	NA	NA	NA	NA	NA	NA	0.0832	NA	NA	NA	NA	NA	NA	NA	NA
GRIN2A	805	Asn	Thr	linker S2-M4	NA	NA	NA	NA	NA	NA	0.1205	NA	NA	NA	NA	NA	NA	NA	NA
GRIN2A	805	Asn	Ser	linker S2-M4	NA	NA	NA	NA	NA	NA	0.143	NA	NA	NA	NA	NA	NA	NA	NA
GRIN2A	805	Asn	Lys	linker S2-M4	NA	NA	NA	NA	NA	NA	0.1252	NA	NA	NA	NA	NA	NA	NA	NA
GRIN2A	806	Glu	Gln	linker S2-M4	NA	NA	NA	NA	NA	NA	NA	NA	NA	NA	NA	NA	NA	NA	NA
GRIN2A	806	Glu	Lys	linker S2-M4	NA	NA	NA	NA	NA	NA	NA	NA	NA	NA	NA	NA	NA	NA	NA
GRIN2A	806	Glu	Val	linker S2-M4	NA	NA	NA	NA	NA	NA	NA	NA	NA	NA	NA	NA	NA	NA	NA
GRIN2A	806	Glu	Ala	linker S2-M4	NA	NA	NA	NA	NA	NA	NA	NA	NA	NA	NA	NA	NA	NA	NA
GRIN2A	806	Glu	Gly	linker S2-M4	NA	NA	NA	NA	NA	NA	NA	NA	NA	NA	NA	NA	NA	NA	NA
GRIN2A	806	Glu	Asp	linker S2-M4	NA	NA	NA	NA	NA	NA	NA	NA	NA	NA	NA	NA	NA	NA	NA
GRIN2A	807	Val	Leu	linker S2-M4	NA	NA	NA	NA	NA	NA	0.2517	NA	NA	NA	NA	NA	NA	NA	NA
GRIN2A	807	Val	Met	linker S2-M4	NA	NA	NA	NA	NA	NA	0.5318	NA	NA	NA	NA	NA	NA	NA	NA
GRIN2A	807	Val	Ala	linker S2-M4	NA	NA	NA	NA	NA	NA	0.1554	NA	NA	NA	NA	NA	NA	NA	NA
GRIN2A	807	Val	Gly	linker S2-M4	NA	NA	NA	NA	NA	NA	0.2223	NA	NA	NA	NA	NA	NA	NA	NA
GRIN2A	807	Val	Glu	linker S2-M4	NA	NA	NA	NA	NA	NA	0.2382	NA	NA	NA	NA	NA	NA	NA	NA
GRIN2A	808	Met	Leu	linker S2-M4	NA	NA	NA	NA	NA	NA	0.2151	NA	NA	NA	NA	NA	NA	NA	NA
GRIN2A	808	Met	Val	linker S2-M4	NA	NA	NA	NA	NA	NA	0.1294	NA	NA	NA	NA	NA	NA	NA	NA
GRIN2A	808	Met	Thr	linker S2-M4	NA	NA	NA	NA	NA	NA	0.158	NA	NA	NA	NA	NA	NA	NA	NA
GRIN2A	808	Met	Arg	linker S2-M4	NA	NA	NA	NA	NA	NA	0.1944	NA	NA	NA	NA	NA	NA	NA	NA
GRIN2A	808	Met	Lys	linker S2-M4	NA	NA	NA	NA	NA	NA	0.2114	NA	NA	NA	NA	NA	NA	NA	NA
GRIN2A	808	Met	Ile	linker S2-M4	NA	NA	NA	NA	NA	NA	0.3108	NA	NA	NA	NA	NA	NA	NA	NA
GRIN2A	809	Ser	Cys	linker S2-M4	NA	NA	NA	NA	NA	NA	0.7073	NA	NA	NA	NA	NA	NA	NA	NA
GRIN2A	809	Ser	Arg	linker S2-M4	NA	NA	NA	NA	NA	NA	0.4263	NA	NA	NA	NA	NA	NA	NA	NA
GRIN2A	809	Ser	Gly	linker S2-M4	NA	NA	NA	NA	NA	NA	0.1933	NA	NA	NA	NA	NA	NA	NA	NA
GRIN2A	809	Ser	Ile	linker S2-M4	NA	NA	NA	NA	NA	NA	0.7413	NA	NA	NA	NA	NA	NA	NA	NA
GRIN2A	809	Ser	Thr	linker S2-M4	NA	NA	NA	NA	NA	NA	0.5759	NA	NA	NA	NA	NA	NA	NA	NA
GRIN2A	809	Ser	Asn	linker S2-M4	NA	NA	NA	NA	NA	NA	0.2394	NA	NA	NA	NA	NA	NA	NA	NA
GRIN2A	810	Ser	Cys	linker S2-M4	NA	NA	NA	NA	NA	NA	0.6625	NA	NA	NA	NA	NA	NA	NA	NA
GRIN2A	810	Ser	Arg	linker S2-M4	NA	NA	NA	NA	NA	NA	0.4911	NA	NA	NA	NA	NA	NA	NA	NA
GRIN2A	810	Ser	Gly	linker S2-M4	NA	NA	NA	NA	NA	NA	0.664	NA	NA	NA	NA	NA	NA	NA	NA
GRIN2A	810	Ser	Ile	linker S2-M4	NA	NA	NA	NA	NA	NA	0.5844	NA	NA	NA	NA	NA	NA	NA	NA
GRIN2A	810	Ser	Thr	linker S2-M4	NA	NA	NA	NA	NA	NA	0.2662	NA	NA	NA	NA	NA	NA	NA	NA
GRIN2A	810	Ser	Asn	linker S2-M4	NA	NA	NA	NA	NA	NA	0.2133	NA	NA	NA	NA	NA	NA	NA	NA
GRIN2A	811	Gln	Glu	linker S2-M4	NA	NA	NA	NA	NA	NA	0.166	NA	NA	NA	NA	NA	NA	NA	NA
GRIN2A	811	Gln	Lys	linker S2-M4	NA	NA	NA	NA	NA	NA	0.0562	NA	NA	NA	NA	NA	NA	NA	NA
GRIN2A	811	Gln	Leu	linker S2-M4	NA	NA	NA	NA	NA	NA	0.2511	NA	NA	NA	NA	NA	NA	NA	NA
GRIN2A	811	Gln	Pro	linker S2-M4	NA	NA	NA	NA	NA	NA	0.0884	NA	NA	NA	NA	NA	NA	NA	NA
GRIN2A	811	Gln	Arg	linker S2-M4	NA	NA	NA	NA	NA	NA	0.1284	NA	NA	NA	NA	NA	NA	NA	NA
GRIN2A	811	Gln	His	linker S2-M4	NA	NA	NA	NA	NA	NA	0.3612	NA	NA	NA	NA	NA	NA	NA	NA
GRIN2A	812	Leu	Val	linker S2-M4	44	51	22	93	13	-18	0.6219	-0.487	-0.631	0.046	95	NA	0.956	NA	0.726
GRIN2A	812	Leu	Met	linker S2-M4	44	51	22	93	13	-18	0.3595	-0.608	-0.391	0.048	95	pathogenic	0.881	increase	0.856
GRIN2A	812	Leu	Pro	linker S2-M4	44	51	22	93	13	-18	0.8305	-0.645	-2.306	0.234	95	NA	0.936	NA	0.468
GRIN2A	812	Leu	Arg	linker S2-M4	44	51	22	93	13	-18	0.7663	-0.647	-2.053	0.073	95	NA	0.936	NA	0.557
GRIN2A	812	Leu	Gln	linker S2-M4	44	51	22	93	13	-18	0.7667	-0.652	-1.966	0.118	95	NA	0.936	NA	0.519
GRIN2A	813	Asp	Tyr	linker S2-M4	41	49	25	91	16	-19	0.6756	0.122	-0.997	-0.571	37	NA	0.996	NA	0.66
GRIN2A	813	Asp	His	linker S2-M4	41	49	25	91	16	-19	0.5284	0.107	-0.455	-0.25	37	NA	0.93	NA	0.84
GRIN2A	813	Asp	Asn	linker S2-M4	41	49	25	91	16	-19	0.5824	0.007	0.221	-0.106	37	NA	0.924	NA	0.761
GRIN2A	813	Asp	Val	linker S2-M4	41	49	25	91	16	-19	0.5958	0.143	-0.908	-0.553	37	NA	0.996	NA	0.643
GRIN2A	813	Asp	Ala	linker S2-M4	41	49	25	91	16	-19	0.5219	0.148	-0.093	-0.291	37	NA	0.924	NA	0.816
GRIN2A	813	Asp	Gly	linker S2-M4	41	49	25	91	16	-19	0.2126	0.107	-0.142	-0.022	37	NA	0.929	NA	0.877
GRIN2A	813	Asp	Glu	linker S2-M4	41	49	25	91	16	-19	0.4398	0.074	-0.076	-0.098	37	NA	0.924	NA	0.846
GRIN2A	814	Ile	Phe	linker S2-M4	43	52	27	93	19	-18	0.4509	-0.101	-0.221	-0.054	57	NA	0.617	NA	0.856
GRIN2A	814	Ile	Leu	linker S2-M4	43	52	27	93	19	-18	0.1819	0.312	0.349	-0.009	57	NA	0.622	NA	0.836
GRIN2A	814	Ile	Val	linker S2-M4	43	52	27	93	19	-18	0.1092	-0.051	-0.155	0.087	57	NA	0.61	NA	0.878
GRIN2A	814	Ile	Thr	linker S2-M4	43	52	27	93	19	-18	0.3998	-0.198	-0.902	0.34	57	benign	0.308	NA	0.645
GRIN2A	814	Ile	Ser	linker S2-M4	43	52	27	93	19	-18	0.5787	-0.198	-1.379	0.48	57	NA	0.52	NA	0.513
GRIN2A	814	Ile	Asn	linker S2-M4	43	52	27	93	19	-18	0.6495	-0.214	-1.707	0.429	57	NA	0.52	NA	0.482
GRIN2A	814	Ile	Met	linker S2-M4	43	52	27	93	19	-18	0.3556	-0.15	0.113	0.151	57	NA	0.592	NA	0.875
GRIN2A	815	Asp	Tyr	linker S2-M4	40	49	28	91	21	-19	0.2713	0.119	-0.758	-0.667	50	NA	0.649	NA	0.61
GRIN2A	815	Asp	His	linker S2-M4	40	49	28	91	21	-19	0.2743	0.091	-0.239	-0.25	50	NA	0.466	NA	0.843
GRIN2A	815	Asp	Asn	linker S2-M4	40	49	28	91	21	-19	0.1966	0.052	0.013	-0.087	50	NA	0.445	NA	0.841
GRIN2A	815	Asp	Val	linker S2-M4	40	49	28	91	21	-19	0.5279	0.175	-0.856	-0.533	50	NA	0.551	NA	0.593
GRIN2A	815	Asp	Ala	linker S2-M4	40	49	28	91	21	-19	0.168	0.167	-0.209	-0.266	50	NA	0.455	NA	0.822
GRIN2A	815	Asp	Gly	linker S2-M4	40	49	28	91	21	-19	0.3021	0.125	-0.583	0.036	50	NA	0.619	NA	0.743
GRIN2A	815	Asp	Glu	linker S2-M4	40	49	28	91	21	-19	0.1798	-0.032	0.19	-0.066	50	NA	0.379	NA	0.79
GRIN2A	816	Asn	Tyr	linker S2-M4	42	49	26	93	17	-19	0.6589	0.167	-0.948	-0.777	26	NA	0.969	NA	0.673
GRIN2A	816	Asn	His	linker S2-M4	42	49	26	93	17	-19	0.2198	-0.007	-0.014	-0.233	26	NA	0.894	NA	0.91
GRIN2A	816	Asn	Asp	linker S2-M4	42	49	26	93	17	-19	0.3357	0	-0.221	0.132	26	NA	0.873	NA	0.904
GRIN2A	816	Asn	Ile	linker S2-M4	42	49	26	93	17	-19	0.6995	0.205	-1.668	-0.787	26	NA	0.969	NA	0.539
GRIN2A	816	Asn	Thr	linker S2-M4	42	49	26	93	17	-19	0.7308	0.171	-0.671	-0.163	26	NA	0.95	NA	0.719
GRIN2A	816	Asn	Ser	linker S2-M4	42	49	26	93	17	-19	0.2769	0.146	-0.243	0.038	26	NA	0.847	NA	0.924
GRIN2A	816	Asn	Lys	linker S2-M4	42	49	26	93	17	-19	0.519	0.12	-0.484	-0.062	26	NA	0.927	NA	0.854
GRIN2A	817	Met	Leu	M4	44	51	23	96	16	-15	0.2451	0.325	0.168	-0.29	21	NA	0.836	NA	0.858
GRIN2A	817	Met	Val	M4	44	51	23	96	16	-15	0.2325	0.201	-0.103	-0.131	21	pathogenic	0.811	increase	0.918
GRIN2A	817	Met	Thr	M4	44	51	23	96	16	-15	0.2519	-0.058	-0.999	0.314	21	pathogenic	0.928	NA	0.739
GRIN2A	817	Met	Arg	M4	44	51	23	96	16	-15	0.643	-0.069	-1.625	0.161	21	pathogenic	0.94	NA	0.494
GRIN2A	817	Met	Lys	M4	44	51	23	96	16	-15	0.6687	-0.059	-1.712	0.395	21	NA	0.894	NA	0.504
GRIN2A	817	Met	Ile	M4	44	51	23	96	16	-15	0.4046	0.111	-0.004	-0.245	21	NA	0.836	NA	0.902
GRIN2A	818	Ala	Ser	M4	44	52	26	96	20	-15	0.3093	-0.104	-0.018	0.319	52	NA	0.526	NA	0.936
GRIN2A	818	Ala	Pro	M4	44	52	26	96	20	-15	0.7252	-0.082	-0.804	0.326	52	NA	0.325	NA	0.688
GRIN2A	818	Ala	Thr	M4	44	52	26	96	20	-15	0.2889	-0.089	-0.171	0.108	52	pathogenic	0.636	NA	0.933
GRIN2A	818	Ala	Val	M4	44	52	26	96	20	-15	0.5584	-0.027	-0.479	-0.431	52	benign	0.487	increase	0.891
GRIN2A	818	Ala	Gly	M4	44	52	26	96	20	-15	0.4765	-0.089	-0.552	0.42	52	NA	0.508	NA	0.822
GRIN2A	818	Ala	Glu	M4	44	52	26	96	20	-15	0.5842	-0.116	-0.289	0.323	52	pathogenic	0.676	NA	0.904
GRIN2A	819	Gly	Cys	M4	45	51	26	98	20	-14	0.7459	0.068	-1.84	-0.675	52	NA	0.521	NA	0.596
GRIN2A	819	Gly	Arg	M4	45	51	26	98	20	-14	0.7424	0.047	-1.626	-0.404	52	NA	0.521	NA	0.556
GRIN2A	819	Gly	Ser	M4	45	51	26	98	20	-14	0.2673	0.042	-0.829	-0.098	52	benign	0.377	NA	0.735
GRIN2A	819	Gly	Val	M4	45	51	26	98	20	-14	0.8095	0.124	-1.69	-0.889	52	NA	0.521	NA	0.574
GRIN2A	819	Gly	Ala	M4	45	51	26	98	20	-14	0.8123	0.09	-0.826	-0.442	52	NA	0.488	NA	0.689
GRIN2A	819	Gly	Asp	M4	45	51	26	98	20	-14	0.5586	0.051	-1.56	0	52	NA	0.521	NA	0.551
GRIN2A	820	Val	Leu	M4	47	51	22	100	16	-12	0.19	0.061	-0.139	-0.129	57	NA	0.701	NA	0.841
GRIN2A	820	Val	Ile	M4	47	51	22	100	16	-12	0.558	-0.019	-0.118	-0.077	57	benign	0.347	NA	0.8
GRIN2A	820	Val	Ala	M4	47	51	22	100	16	-12	0.1876	-0.121	-0.326	0.468	57	NA	0.796	NA	0.837
GRIN2A	820	Val	Gly	M4	47	51	22	100	16	-12	0.6281	-0.243	-1.529	0.878	57	NA	0.896	NA	0.459
GRIN2A	820	Val	Glu	M4	47	51	22	100	16	-12	0.7153	-0.25	-1.426	0.816	57	NA	0.896	NA	0.493
GRIN2A	821	Phe	Leu	M4	49	55	21	102	15	-10	0.6769	-0.422	-1.509	-0.037	77	NA	0.933	NA	0.445
GRIN2A	821	Phe	Val	M4	49	55	21	102	15	-10	0.7561	-0.524	-2.016	0.087	77	NA	0.933	NA	0.481
GRIN2A	821	Phe	Ile	M4	49	55	21	102	15	-10	0.8191	-0.488	-1.795	-0.007	77	NA	0.933	NA	0.472
GRIN2A	821	Phe	Ser	M4	49	55	21	102	15	-10	0.7304	-0.577	-3.009	0.968	77	NA	0.933	NA	0.525
GRIN2A	821	Phe	Cys	M4	49	55	21	102	15	-10	0.8052	-0.569	-2.975	0.337	77	NA	0.933	NA	0.536
GRIN2A	821	Phe	Tyr	M4	49	55	21	102	15	-10	0.4677	-0.601	-1.022	0.166	77	NA	0.933	NA	0.669
GRIN2A	822	Tyr	His	M4	48	54	26	102	21	-10	0.5982	0.068	-0.939	0.643	29	NA	0.304	NA	0.702
GRIN2A	822	Tyr	Asp	M4	48	54	26	102	21	-10	0.7636	0.071	-1.595	1.132	29	NA	0.337	NA	0.513
GRIN2A	822	Tyr	Asn	M4	48	54	26	102	21	-10	0.6614	0.071	-1.331	0.928	29	NA	0.337	NA	0.582
GRIN2A	822	Tyr	Phe	M4	48	54	26	102	21	-10	0.3112	0.141	0.071	-0.147	29	NA	0.339	NA	0.918
GRIN2A	822	Tyr	Ser	M4	48	54	26	102	21	-10	0.6538	0.067	-0.939	0.93	29	NA	0.304	NA	0.669
GRIN2A	822	Tyr	Cys	M4	48	54	26	102	21	-10	0.2445	0.082	-0.928	0.185	29	NA	0.304	NA	0.72
GRIN2A	823	Met	Leu	M4	50	54	25	104	20	-9	0.1207	0.289	0.148	-0.399	34	NA	0.393	NA	0.822
GRIN2A	823	Met	Val	M4	50	54	25	104	20	-9	0.177	0.284	0.296	-0.247	34	NA	0.423	NA	0.725
GRIN2A	823	Met	Thr	M4	50	54	25	104	20	-9	0.6255	-0.029	-0.807	0.372	34	NA	0.484	NA	0.595
GRIN2A	823	Met	Arg	M4	50	54	25	104	20	-9	0.6932	-0.023	-1.659	0.274	34	NA	0.541	NA	0.448
GRIN2A	823	Met	Lys	M4	50	54	25	104	20	-9	0.7154	-0.031	-1.639	0.524	34	NA	0.541	NA	0.45
GRIN2A	823	Met	Ile	M4	50	54	25	104	20	-9	0.4949	0.409	0.386	-0.333	34	NA	0.398	NA	0.732
GRIN2A	824	Leu	Val	M4	52	57	22	106	18	-6	0.2866	-0.519	-0.625	0.139	34	NA	0.841	NA	0.623
GRIN2A	824	Leu	Met	M4	52	57	22	106	18	-6	0.6478	-0.598	-0.352	0.472	34	NA	0.691	NA	0.614
GRIN2A	824	Leu	Pro	M4	52	57	22	106	18	-6	0.7939	-0.621	-2.059	1.066	34	NA	0.834	NA	0.421
GRIN2A	824	Leu	Arg	M4	52	57	22	106	18	-6	0.7441	-0.624	-1.837	0.785	34	NA	0.834	NA	0.368
GRIN2A	824	Leu	Gln	M4	52	57	22	106	18	-6	0.7877	-0.63	-1.716	0.885	34	NA	0.834	NA	0.32
GRIN2A	825	Ala	Ser	M4	53	59	25	106	21	-5	0.1738	-0.105	-0.409	0.383	58	NA	0.243	NA	0.613
GRIN2A	825	Ala	Pro	M4	53	59	25	106	21	-5	0.3188	-0.095	-1.074	0.39	58	NA	0.278	NA	0.449
GRIN2A	825	Ala	Thr	M4	53	59	25	106	21	-5	0.2654	-0.099	-0.342	0.153	58	NA	0.276	NA	0.63
GRIN2A	825	Ala	Val	M4	53	59	25	106	21	-5	0.2025	0.047	-0.096	-0.562	58	NA	0.243	NA	0.75
GRIN2A	825	Ala	Gly	M4	53	59	25	106	21	-5	0.0816	-0.123	-0.352	0.488	58	NA	0.276	NA	0.644
GRIN2A	825	Ala	Asp	M4	53	59	25	106	21	-5	0.3897	-0.095	-1.239	0.582	58	benign	0.351	NA	0.39
GRIN2A	826	Ala	Ser	M4	53	58	27	108	23	-5	0.1096	-0.092	-0.463	0.408	58	NA	0.19	NA	0.63
GRIN2A	826	Ala	Pro	M4	53	58	27	108	23	-5	0.3595	-0.081	-1.052	0.466	58	NA	0.204	NA	0.453
GRIN2A	826	Ala	Thr	M4	53	58	27	108	23	-5	0.0868	-0.088	-0.188	0.181	58	NA	0.157	NA	0.712
GRIN2A	826	Ala	Val	M4	53	58	27	108	23	-5	0.0504	0.148	0.419	-0.556	58	NA	0.141	NA	0.723
GRIN2A	826	Ala	Gly	M4	53	58	27	108	23	-5	0.0706	-0.094	-0.829	0.538	58	NA	0.204	NA	0.484
GRIN2A	826	Ala	Asp	M4	53	58	27	108	23	-5	0.3646	-0.079	-1.284	0.629	58	NA	0.263	NA	0.363
GRIN2A	827	Ala	Ser	M4	56	60	23	110	20	-3	0.7937	-0.078	-0.173	0.395	58	NA	0.207	NA	0.588
GRIN2A	827	Ala	Pro	M4	56	60	23	110	20	-3	0.7365	-0.068	-1.081	0.443	58	NA	0.373	NA	0.336
GRIN2A	827	Ala	Thr	M4	56	60	23	110	20	-3	0.7759	-0.073	-0.518	0.176	58	benign	0.277	NA	0.525
GRIN2A	827	Ala	Val	M4	56	60	23	110	20	-3	0.6992	0.007	-0.994	-0.53	58	NA	0.373	NA	0.413
GRIN2A	827	Ala	Gly	M4	56	60	23	110	20	-3	0.1309	-0.144	1.043	0.506	58	NA	0.169	NA	0.687
GRIN2A	827	Ala	Asp	M4	56	60	23	110	20	-3	0.6928	-0.065	-1.025	0.618	58	NA	0.373	NA	0.393
GRIN2A	828	Met	Leu	M4	58	62	25	111	22	-1	0.2188	0.266	0.004	-0.473	34	NA	0.159	NA	0.757
GRIN2A	828	Met	Val	M4	58	62	25	111	22	-1	0.1307	0.092	-0.081	-0.326	34	NA	0.206	NA	0.788
GRIN2A	828	Met	Thr	M4	58	62	25	111	22	-1	0.5046	-0.047	-0.57	0.417	34	benign	0.339	NA	0.493
GRIN2A	828	Met	Arg	M4	58	62	25	111	22	-1	0.6185	-0.038	-1.295	0.363	34	NA	0.306	NA	0.309
GRIN2A	828	Met	Lys	M4	58	62	25	111	22	-1	0.7209	-0.042	-1.287	0.62	34	NA	0.306	NA	0.33
GRIN2A	828	Met	Ile	M4	58	62	25	111	22	-1	0.1195	0.2	-0.064	-0.43	34	NA	0.206	NA	0.788
GRIN2A	829	Ala	Ser	M4	57	63	28	112	25	-1	0.3125	-0.11	-0.419	0.399	59	NA	0.114	NA	0.691
GRIN2A	829	Ala	Pro	M4	57	63	28	112	25	-1	0.4205	-0.092	-1.1	0.466	59	NA	0.216	NA	0.397
GRIN2A	829	Ala	Thr	M4	57	63	28	112	25	-1	0.2574	-0.105	-0.175	0.18	59	NA	0.114	NA	0.764
GRIN2A	829	Ala	Val	M4	57	63	28	112	25	-1	0.0699	0.145	0.291	-0.561	59	NA	0.09	NA	0.724
GRIN2A	829	Ala	Gly	M4	57	63	28	112	25	-1	0.0376	-0.104	-0.867	0.539	59	NA	0.216	NA	0.569
GRIN2A	829	Ala	Asp	M4	57	63	28	112	25	-1	0.4267	-0.09	-1.329	0.631	59	NA	0.275	NA	0.38
GRIN2A	830	Leu	Phe	M4	59	62	28	114	25	0	0.2574	-0.336	-0.636	0.09	38	NA	0.314	NA	0.59
GRIN2A	830	Leu	Val	M4	59	62	28	114	25	0	0.2048	-0.175	-0.103	0.146	38	NA	0.147	NA	0.824
GRIN2A	830	Leu	Ile	M4	59	62	28	114	25	0	0.269	-0.149	-0.068	0.05	38	NA	0.147	NA	0.814
GRIN2A	830	Leu	Pro	M4	59	62	28	114	25	0	0.7756	-0.416	-1.875	1.156	38	NA	0.308	NA	0.424
GRIN2A	830	Leu	Arg	M4	59	62	28	114	25	0	0.697	-0.414	-1.757	0.84	38	NA	0.308	NA	0.4
GRIN2A	830	Leu	His	M4	59	62	28	114	25	0	0.7278	-0.417	-1.918	0.841	38	NA	0.308	NA	0.43
GRIN2A	831	Ser	Cys	M4	61	65	25	116	23	3	0.2883	0.117	-1.043	-0.798	48	NA	0.314	NA	0.543
GRIN2A	831	Ser	Arg	M4	61	65	25	116	23	3	0.7901	0.08	-1.406	-0.284	48	NA	0.373	NA	0.395
GRIN2A	831	Ser	Gly	M4	61	65	25	116	23	3	0.165	0.066	-0.659	0.125	48	NA	0.414	NA	0.644
GRIN2A	831	Ser	Ile	M4	61	65	25	116	23	3	0.7135	0.124	-1.516	-1.159	48	NA	0.373	NA	0.391
GRIN2A	831	Ser	Thr	M4	61	65	25	116	23	3	0.4158	0.078	-0.603	-0.248	48	NA	0.347	NA	0.618
GRIN2A	831	Ser	Asn	M4	61	65	25	116	23	3	0.6647	0.081	-1.127	0.02	48	NA	0.314	NA	0.394
GRIN2A	832	Leu	Phe	M4	63	67	28	117	26	4	0.1639	-0.212	-0.338	0.085	40	benign	0.072	NA	0.83
GRIN2A	832	Leu	Val	M4	63	67	28	117	26	4	0.1364	-0.19	-0.163	0.115	40	NA	0.007	NA	0.892
GRIN2A	832	Leu	Ile	M4	63	67	28	117	26	4	0.1221	-0.116	-0.109	0.036	40	benign	0.068	NA	0.902
GRIN2A	832	Leu	Pro	M4	63	67	28	117	26	4	0.55	-0.351	-1.713	1.098	40	NA	0.208	NA	0.48
GRIN2A	832	Leu	Arg	M4	63	67	28	117	26	4	0.6382	-0.35	-1.579	0.845	40	NA	0.208	NA	0.48
GRIN2A	832	Leu	His	M4	63	67	28	117	26	4	0.5983	-0.353	-1.646	0.826	40	NA	0.208	NA	0.485
GRIN2A	833	Ile	Phe	M4	63	66	30	118	29	4	0.1511	-0.21	-0.58	0.042	36	NA	0.241	NA	0.774
GRIN2A	833	Ile	Leu	M4	63	66	30	118	29	4	0.0443	0.06	-0.026	-0.048	36	NA	0.043	NA	0.892
GRIN2A	833	Ile	Val	M4	63	66	30	118	29	4	0.0831	-0.028	-0.044	0.088	36	benign	0.102	NA	0.897
GRIN2A	833	Ile	Thr	M4	63	66	30	118	29	4	0.4488	-0.301	-0.996	0.884	36	NA	0.176	NA	0.618
GRIN2A	833	Ile	Ser	M4	63	66	30	118	29	4	0.2576	-0.303	-1.469	1.149	36	NA	0.241	NA	0.539
GRIN2A	833	Ile	Asn	M4	63	66	30	118	29	4	0.5483	-0.297	-1.961	1.176	36	NA	0.241	NA	0.509
GRIN2A	833	Ile	Met	M4	63	66	30	118	29	4	0.1642	-0.278	-0.225	0.513	36	NA	0.041	NA	0.872
GRIN2A	834	Thr	Ser	M4	65	67	28	120	28	6	0.1661	0.003	-0.474	0.259	42	NA	0.107	NA	0.817
GRIN2A	834	Thr	Pro	M4	65	67	28	120	28	6	0.2101	0.012	-1.021	0.304	42	NA	0.176	NA	0.685
GRIN2A	834	Thr	Ala	M4	65	67	28	120	28	6	0.1888	0.064	-0.026	-0.166	42	NA	0.043	NA	0.882
GRIN2A	834	Thr	Ile	M4	65	67	28	120	28	6	0.0684	0.302	0.741	-0.863	42	NA	0.083	NA	0.845
GRIN2A	834	Thr	Asn	M4	65	67	28	120	28	6	0.3167	0.01	-1.037	0.284	42	NA	0.176	NA	0.652
GRIN2A	835	Phe	Leu	M4	67	70	29	121	29	9	0.144	-0.052	-0.551	-0.08	30	NA	0.274	NA	0.792
GRIN2A	835	Phe	Val	M4	67	70	29	121	29	9	0.4464	-0.27	-0.975	0.038	30	NA	0.209	NA	0.643
GRIN2A	835	Phe	Ile	M4	67	70	29	121	29	9	0.3232	-0.257	-0.881	-0.046	30	NA	0.209	NA	0.661
GRIN2A	835	Phe	Ser	M4	67	70	29	121	29	9	0.3373	-0.347	-1.7	1.064	30	NA	0.275	NA	0.531
GRIN2A	835	Phe	Cys	M4	67	70	29	121	29	9	0.4268	-0.318	-1.728	0.35	30	NA	0.275	NA	0.517
GRIN2A	835	Phe	Tyr	M4	67	70	29	121	29	9	0.6343	-0.351	-0.727	0.178	30	NA	0.407	NA	0.617
GRIN2A	836	Ile	Phe	M4	68	72	32	123	31	9	0.1193	-0.191	-0.435	0.038	39	NA	0.042	NA	0.844
GRIN2A	836	Ile	Leu	M4	68	72	32	123	31	9	0.0869	0.066	0.028	-0.043	39	benign	0.003	NA	0.899
GRIN2A	836	Ile	Val	M4	68	72	32	123	31	9	0.0666	-0.086	-0.077	0.055	39	NA	0.008	NA	0.909
GRIN2A	836	Ile	Thr	M4	68	72	32	123	31	9	0.1656	-0.29	-0.891	0.675	39	benign	0.205	NA	0.716
GRIN2A	836	Ile	Ser	M4	68	72	32	123	31	9	0.0794	-0.289	-1.348	0.882	39	NA	0.169	NA	0.594
GRIN2A	836	Ile	Asn	M4	68	72	32	123	31	9	0.2921	-0.287	-1.779	0.887	39	NA	0.169	NA	0.554
GRIN2A	836	Ile	Met	M4	68	72	32	123	31	9	0.1158	-0.266	-0.169	0.412	39	NA	0.008	NA	0.889
GRIN2A	837	Trp	Arg	M4	68	71	33	124	33	9	0.4144	0.003	-0.365	0.31	32	NA	0.007	NA	0.789
GRIN2A	837	Trp	Gly	M4	68	71	33	124	33	9	0.1193	0.003	-0.424	0.672	32	NA	0.007	NA	0.839
GRIN2A	837	Trp	Leu	M4	68	71	33	124	33	9	0.0978	0.274	0.899	-0.249	32	NA	0.046	NA	0.843
GRIN2A	837	Trp	Ser	M4	68	71	33	124	33	9	0.2265	0.005	-0.052	0.592	32	NA	0.007	NA	0.894
GRIN2A	837	Trp	Cys	M4	68	71	33	124	33	9	0.0907	0.049	0.163	0.091	32	NA	0.007	NA	0.85
GRIN2A	838	Glu	Gln	CTD	71	73	30	126	31	12	0.8272	0.728	-0.807	-0.18	37	NA	0.236	NA	0.638
GRIN2A	838	Glu	Lys	CTD	71	73	30	126	31	12	0.8139	0.727	-1.235	-0.091	37	NA	0.202	NA	0.58
GRIN2A	838	Glu	Val	CTD	71	73	30	126	31	12	0.86	0.743	-2.336	-0.888	37	NA	0.268	NA	0.598
GRIN2A	838	Glu	Ala	CTD	71	73	30	126	31	12	0.831	0.737	-1.683	-0.376	37	NA	0.268	NA	0.547
GRIN2A	838	Glu	Gly	CTD	71	73	30	126	31	12	0.8151	0.735	-2.158	0.034	37	NA	0.268	NA	0.636
GRIN2A	838	Glu	Asp	CTD	71	73	30	126	31	12	0.7983	0.725	-1.076	0.153	37	NA	0.202	NA	0.62
GRIN2A	839	His	Tyr	CTD	73	75	33	127	33	14	NA	0.018	0.441	-0.364	46	benign	0.004	NA	NA
GRIN2A	839	His	Asp	CTD	73	75	33	127	33	14	NA	0.032	-0.44	0.347	46	NA	0.074	NA	NA
GRIN2A	839	His	Asn	CTD	73	75	33	127	33	14	NA	0.001	-0.21	0.204	46	NA	0.041	NA	NA
GRIN2A	839	His	Leu	CTD	73	75	33	127	33	14	NA	0.199	0.69	-0.508	46	NA	0.08	NA	NA
GRIN2A	839	His	Pro	CTD	73	75	33	127	33	14	NA	0.03	-0.372	0.214	46	NA	0.041	NA	NA
GRIN2A	839	His	Arg	CTD	73	75	33	127	33	14	NA	-0.027	-0.011	-0.051	46	NA	0.041	NA	NA
GRIN2A	839	His	Gln	CTD	73	75	33	127	33	14	NA	0.021	-0.035	0.06	46	benign	0.003	NA	NA
GRIN2A	840	Leu	Phe	CTD	73	76	36	129	36	14	0.1101	-0.186	-0.277	0.048	56	benign	0.037	NA	0.874
GRIN2A	840	Leu	Val	CTD	73	76	36	129	36	14	0.1524	-0.13	-0.127	0.069	56	NA	0.007	NA	0.904
GRIN2A	840	Leu	Ile	CTD	73	76	36	129	36	14	0.1579	-0.077	-0.071	0.037	56	NA	0.007	NA	0.914
GRIN2A	840	Leu	Pro	CTD	73	76	36	129	36	14	0.5788	-0.239	-1.159	0.572	56	NA	0.172	NA	0.554
GRIN2A	840	Leu	Arg	CTD	73	76	36	129	36	14	0.6931	-0.253	-1.022	0.337	56	NA	0.172	NA	0.634
GRIN2A	840	Leu	His	CTD	73	76	36	129	36	14	0.6102	-0.243	-1.064	0.393	56	NA	0.172	NA	0.62
GRIN2A	841	Phe	Leu	CTD	75	76	36	130	37	16	0.1374	-0.013	-0.28	-0.017	61	NA	0.007	NA	0.879
GRIN2A	841	Phe	Val	CTD	75	76	36	130	37	16	0.0633	-0.01	-0.319	0.019	61	NA	0.007	NA	0.841
GRIN2A	841	Phe	Ile	CTD	75	76	36	130	37	16	0.0842	-0.012	-0.315	-0.003	61	NA	0.007	NA	0.854
GRIN2A	841	Phe	Ser	CTD	75	76	36	130	37	16	0.2796	-0.05	-0.504	0.306	61	NA	0.145	NA	0.814
GRIN2A	841	Phe	Cys	CTD	75	76	36	130	37	16	0.2369	-0.033	-0.484	0.115	61	NA	0.115	NA	0.829
GRIN2A	841	Phe	Tyr	CTD	75	76	36	130	37	16	0.0935	-0.09	0.137	0.026	61	NA	0.007	NA	0.869
GRIN2A	842	Tyr	His	CTD	NA	NA	NA	NA	NA	NA	0.3774	NA	NA	NA	NA	NA	NA	NA	NA
GRIN2A	842	Tyr	Asp	CTD	NA	NA	NA	NA	NA	NA	0.6242	NA	NA	NA	NA	NA	NA	NA	NA
GRIN2A	842	Tyr	Asn	CTD	NA	NA	NA	NA	NA	NA	0.4466	NA	NA	NA	NA	NA	NA	NA	NA
GRIN2A	842	Tyr	Phe	CTD	NA	NA	NA	NA	NA	NA	0.1423	NA	NA	NA	NA	NA	NA	NA	NA
GRIN2A	842	Tyr	Ser	CTD	NA	NA	NA	NA	NA	NA	0.6098	NA	NA	NA	NA	NA	NA	NA	NA
GRIN2A	842	Tyr	Cys	CTD	NA	NA	NA	NA	NA	NA	0.3887	NA	NA	NA	NA	NA	NA	NA	NA
GRIN2A	843	Trp	Arg	CTD	NA	NA	NA	NA	NA	NA	0.1421	NA	NA	NA	NA	NA	NA	NA	NA
GRIN2A	843	Trp	Gly	CTD	NA	NA	NA	NA	NA	NA	0.3434	NA	NA	NA	NA	NA	NA	NA	NA
GRIN2A	843	Trp	Leu	CTD	NA	NA	NA	NA	NA	NA	0.266	NA	NA	NA	NA	NA	NA	NA	NA
GRIN2A	843	Trp	Ser	CTD	NA	NA	NA	NA	NA	NA	0.427	NA	NA	NA	NA	NA	NA	NA	NA
GRIN2A	843	Trp	Cys	CTD	NA	NA	NA	NA	NA	NA	0.6286	NA	NA	NA	NA	NA	NA	NA	NA
GRIN2A	844	Lys	Gln	CTD	NA	NA	NA	NA	NA	NA	0.1204	NA	NA	NA	NA	NA	NA	NA	NA
GRIN2A	844	Lys	Glu	CTD	NA	NA	NA	NA	NA	NA	0.4147	NA	NA	NA	NA	NA	NA	NA	NA
GRIN2A	844	Lys	Met	CTD	NA	NA	NA	NA	NA	NA	0.2225	NA	NA	NA	NA	NA	NA	NA	NA
GRIN2A	844	Lys	Thr	CTD	NA	NA	NA	NA	NA	NA	0.204	NA	NA	NA	NA	NA	NA	NA	NA
GRIN2A	844	Lys	Arg	CTD	NA	NA	NA	NA	NA	NA	0.0728	NA	NA	NA	NA	NA	NA	NA	NA
GRIN2A	844	Lys	Asn	CTD	NA	NA	NA	NA	NA	NA	0.1978	NA	NA	NA	NA	NA	NA	NA	NA
GRIN2A	845	Leu	Val	CTD	NA	NA	NA	NA	NA	NA	0.1656	NA	NA	NA	NA	NA	NA	NA	NA
GRIN2A	845	Leu	Met	CTD	NA	NA	NA	NA	NA	NA	0.1827	NA	NA	NA	NA	NA	NA	NA	NA
GRIN2A	845	Leu	Pro	CTD	NA	NA	NA	NA	NA	NA	0.5503	NA	NA	NA	NA	NA	NA	NA	NA
GRIN2A	845	Leu	Arg	CTD	NA	NA	NA	NA	NA	NA	0.3216	NA	NA	NA	NA	NA	NA	NA	NA
GRIN2A	845	Leu	Gln	CTD	NA	NA	NA	NA	NA	NA	0.5307	NA	NA	NA	NA	NA	NA	NA	NA
GRIN2A	846	Arg	Cys	CTD	NA	NA	NA	NA	NA	NA	0.6995	NA	NA	NA	NA	NA	NA	NA	NA
GRIN2A	846	Arg	Gly	CTD	NA	NA	NA	NA	NA	NA	0.2102	NA	NA	NA	NA	NA	NA	NA	NA
GRIN2A	846	Arg	Ser	CTD	NA	NA	NA	NA	NA	NA	0.6619	NA	NA	NA	NA	NA	NA	NA	NA
GRIN2A	846	Arg	Leu	CTD	NA	NA	NA	NA	NA	NA	0.2359	NA	NA	NA	NA	NA	NA	NA	NA
GRIN2A	846	Arg	Pro	CTD	NA	NA	NA	NA	NA	NA	0.641	NA	NA	NA	NA	NA	NA	NA	NA
GRIN2A	846	Arg	His	CTD	NA	NA	NA	NA	NA	NA	0.6413	NA	NA	NA	NA	NA	NA	NA	NA
GRIN2A	847	Phe	Leu	CTD	NA	NA	NA	NA	NA	NA	0.123	NA	NA	NA	NA	NA	NA	NA	NA
GRIN2A	847	Phe	Val	CTD	NA	NA	NA	NA	NA	NA	0.1203	NA	NA	NA	NA	NA	NA	NA	NA
GRIN2A	847	Phe	Ile	CTD	NA	NA	NA	NA	NA	NA	0.1325	NA	NA	NA	NA	NA	NA	NA	NA
GRIN2A	847	Phe	Ser	CTD	NA	NA	NA	NA	NA	NA	0.0613	NA	NA	NA	NA	NA	NA	NA	NA
GRIN2A	847	Phe	Cys	CTD	NA	NA	NA	NA	NA	NA	0.2211	NA	NA	NA	NA	NA	NA	NA	NA
GRIN2A	847	Phe	Tyr	CTD	NA	NA	NA	NA	NA	NA	0.0885	NA	NA	NA	NA	NA	NA	NA	NA
GRIN2A	848	Cys	Arg	CTD	NA	NA	NA	NA	NA	NA	NA	NA	NA	NA	NA	NA	NA	NA	NA
GRIN2A	848	Cys	Gly	CTD	NA	NA	NA	NA	NA	NA	NA	NA	NA	NA	NA	NA	NA	NA	NA
GRIN2A	848	Cys	Ser	CTD	NA	NA	NA	NA	NA	NA	NA	NA	NA	NA	NA	NA	NA	NA	NA
GRIN2A	848	Cys	Phe	CTD	NA	NA	NA	NA	NA	NA	NA	NA	NA	NA	NA	NA	NA	NA	NA
GRIN2A	848	Cys	Tyr	CTD	NA	NA	NA	NA	NA	NA	NA	NA	NA	NA	NA	NA	NA	NA	NA
GRIN2A	848	Cys	Trp	CTD	NA	NA	NA	NA	NA	NA	NA	NA	NA	NA	NA	NA	NA	NA	NA
GRIN2A	849	Phe	Leu	CTD	NA	NA	NA	NA	NA	NA	NA	NA	NA	NA	NA	NA	NA	NA	NA
GRIN2A	849	Phe	Val	CTD	NA	NA	NA	NA	NA	NA	NA	NA	NA	NA	NA	NA	NA	NA	NA
GRIN2A	849	Phe	Ile	CTD	NA	NA	NA	NA	NA	NA	NA	NA	NA	NA	NA	NA	NA	NA	NA
GRIN2A	849	Phe	Ser	CTD	NA	NA	NA	NA	NA	NA	NA	NA	NA	NA	NA	NA	NA	NA	NA
GRIN2A	849	Phe	Cys	CTD	NA	NA	NA	NA	NA	NA	NA	NA	NA	NA	NA	NA	NA	NA	NA
GRIN2A	849	Phe	Tyr	CTD	NA	NA	NA	NA	NA	NA	NA	NA	NA	NA	NA	NA	NA	NA	NA
GRIN2A	850	Thr	Ser	CTD	NA	NA	NA	NA	NA	NA	NA	NA	NA	NA	NA	NA	NA	NA	NA
GRIN2A	850	Thr	Pro	CTD	NA	NA	NA	NA	NA	NA	NA	NA	NA	NA	NA	NA	NA	NA	NA
GRIN2A	850	Thr	Ala	CTD	NA	NA	NA	NA	NA	NA	NA	NA	NA	NA	NA	NA	NA	NA	NA
GRIN2A	850	Thr	Met	CTD	NA	NA	NA	NA	NA	NA	NA	NA	NA	NA	NA	NA	NA	NA	NA
GRIN2A	850	Thr	Arg	CTD	NA	NA	NA	NA	NA	NA	NA	NA	NA	NA	NA	NA	NA	NA	NA
GRIN2A	850	Thr	Lys	CTD	NA	NA	NA	NA	NA	NA	NA	NA	NA	NA	NA	NA	NA	NA	NA
GRIN2A	851	Gly	Cys	CTD	NA	NA	NA	NA	NA	NA	NA	NA	NA	NA	NA	NA	NA	NA	NA
GRIN2A	851	Gly	Arg	CTD	NA	NA	NA	NA	NA	NA	NA	NA	NA	NA	NA	NA	NA	NA	NA
GRIN2A	851	Gly	Ser	CTD	NA	NA	NA	NA	NA	NA	NA	NA	NA	NA	NA	NA	NA	NA	NA
GRIN2A	851	Gly	Val	CTD	NA	NA	NA	NA	NA	NA	NA	NA	NA	NA	NA	NA	NA	NA	NA
GRIN2A	851	Gly	Ala	CTD	NA	NA	NA	NA	NA	NA	NA	NA	NA	NA	NA	NA	NA	NA	NA
GRIN2A	851	Gly	Asp	CTD	NA	NA	NA	NA	NA	NA	NA	NA	NA	NA	NA	NA	NA	NA	NA
GRIN2A	852	Val	Leu	CTD	NA	NA	NA	NA	NA	NA	NA	NA	NA	NA	NA	NA	NA	NA	NA
GRIN2A	852	Val	Met	CTD	NA	NA	NA	NA	NA	NA	NA	NA	NA	NA	NA	NA	NA	NA	NA
GRIN2A	852	Val	Ala	CTD	NA	NA	NA	NA	NA	NA	NA	NA	NA	NA	NA	NA	NA	NA	NA
GRIN2A	852	Val	Gly	CTD	NA	NA	NA	NA	NA	NA	NA	NA	NA	NA	NA	NA	NA	NA	NA
GRIN2A	852	Val	Glu	CTD	NA	NA	NA	NA	NA	NA	NA	NA	NA	NA	NA	NA	NA	NA	NA
GRIN2A	853	Cys	Arg	CTD	NA	NA	NA	NA	NA	NA	0.0728	NA	NA	NA	NA	NA	NA	NA	NA
GRIN2A	853	Cys	Gly	CTD	NA	NA	NA	NA	NA	NA	0.1446	NA	NA	NA	NA	NA	NA	NA	NA
GRIN2A	853	Cys	Ser	CTD	NA	NA	NA	NA	NA	NA	0.0698	NA	NA	NA	NA	NA	NA	NA	NA
GRIN2A	853	Cys	Phe	CTD	NA	NA	NA	NA	NA	NA	0.1917	NA	NA	NA	NA	NA	NA	NA	NA
GRIN2A	853	Cys	Tyr	CTD	NA	NA	NA	NA	NA	NA	0.1258	NA	NA	NA	NA	NA	NA	NA	NA
GRIN2A	853	Cys	Trp	CTD	NA	NA	NA	NA	NA	NA	0.1735	NA	NA	NA	NA	NA	NA	NA	NA
GRIN2A	854	Ser	Pro	CTD	NA	NA	NA	NA	NA	NA	0.1465	NA	NA	NA	NA	NA	NA	NA	NA
GRIN2A	854	Ser	Ala	CTD	NA	NA	NA	NA	NA	NA	0.2467	NA	NA	NA	NA	NA	NA	NA	NA
GRIN2A	854	Ser	Thr	CTD	NA	NA	NA	NA	NA	NA	0.0831	NA	NA	NA	NA	NA	NA	NA	NA
GRIN2A	854	Ser	Phe	CTD	NA	NA	NA	NA	NA	NA	0.2718	NA	NA	NA	NA	NA	NA	NA	NA
GRIN2A	854	Ser	Cys	CTD	NA	NA	NA	NA	NA	NA	0.3565	NA	NA	NA	NA	NA	NA	NA	NA
GRIN2A	854	Ser	Tyr	CTD	NA	NA	NA	NA	NA	NA	0.465	NA	NA	NA	NA	NA	NA	NA	NA
GRIN2A	855	Asp	Tyr	CTD	NA	NA	NA	NA	NA	NA	0.1952	NA	NA	NA	NA	NA	NA	NA	NA
GRIN2A	855	Asp	His	CTD	NA	NA	NA	NA	NA	NA	0.0808	NA	NA	NA	NA	NA	NA	NA	NA
GRIN2A	855	Asp	Asn	CTD	NA	NA	NA	NA	NA	NA	0.0909	NA	NA	NA	NA	NA	NA	NA	NA
GRIN2A	855	Asp	Val	CTD	NA	NA	NA	NA	NA	NA	0.3057	NA	NA	NA	NA	NA	NA	NA	NA
GRIN2A	855	Asp	Ala	CTD	NA	NA	NA	NA	NA	NA	0.1059	NA	NA	NA	NA	NA	NA	NA	NA
GRIN2A	855	Asp	Gly	CTD	NA	NA	NA	NA	NA	NA	0.0541	NA	NA	NA	NA	NA	NA	NA	NA
GRIN2A	855	Asp	Glu	CTD	NA	NA	NA	NA	NA	NA	0.1149	NA	NA	NA	NA	NA	NA	NA	NA
GRIN2A	856	Arg	Trp	CTD	NA	NA	NA	NA	NA	NA	0.3571	NA	NA	NA	NA	NA	NA	NA	NA
GRIN2A	856	Arg	Gly	CTD	NA	NA	NA	NA	NA	NA	0.0872	NA	NA	NA	NA	NA	NA	NA	NA
GRIN2A	856	Arg	Leu	CTD	NA	NA	NA	NA	NA	NA	0.2395	NA	NA	NA	NA	NA	NA	NA	NA
GRIN2A	856	Arg	Pro	CTD	NA	NA	NA	NA	NA	NA	0.1716	NA	NA	NA	NA	NA	NA	NA	NA
GRIN2A	856	Arg	Gln	CTD	NA	NA	NA	NA	NA	NA	0.1443	NA	NA	NA	NA	NA	NA	NA	NA
GRIN2A	857	Pro	Ser	CTD	NA	NA	NA	NA	NA	NA	0.1561	NA	NA	NA	NA	NA	NA	NA	NA
GRIN2A	857	Pro	Ala	CTD	NA	NA	NA	NA	NA	NA	0.1412	NA	NA	NA	NA	NA	NA	NA	NA
GRIN2A	857	Pro	Thr	CTD	NA	NA	NA	NA	NA	NA	0.1096	NA	NA	NA	NA	NA	NA	NA	NA
GRIN2A	857	Pro	Leu	CTD	NA	NA	NA	NA	NA	NA	0.0552	NA	NA	NA	NA	NA	NA	NA	NA
GRIN2A	857	Pro	Arg	CTD	NA	NA	NA	NA	NA	NA	0.1282	NA	NA	NA	NA	NA	NA	NA	NA
GRIN2A	857	Pro	His	CTD	NA	NA	NA	NA	NA	NA	0.2842	NA	NA	NA	NA	NA	NA	NA	NA
GRIN2A	858	Gly	Trp	CTD	NA	NA	NA	NA	NA	NA	0.2912	NA	NA	NA	NA	NA	NA	NA	NA
GRIN2A	858	Gly	Arg	CTD	NA	NA	NA	NA	NA	NA	0.1268	NA	NA	NA	NA	NA	NA	NA	NA
GRIN2A	858	Gly	Val	CTD	NA	NA	NA	NA	NA	NA	0.118	NA	NA	NA	NA	NA	NA	NA	NA
GRIN2A	858	Gly	Ala	CTD	NA	NA	NA	NA	NA	NA	0.2199	NA	NA	NA	NA	NA	NA	NA	NA
GRIN2A	858	Gly	Glu	CTD	NA	NA	NA	NA	NA	NA	0.1386	NA	NA	NA	NA	NA	NA	NA	NA
GRIN2A	859	Leu	Val	CTD	NA	NA	NA	NA	NA	NA	0.1616	NA	NA	NA	NA	NA	NA	NA	NA
GRIN2A	859	Leu	Met	CTD	NA	NA	NA	NA	NA	NA	0.1618	NA	NA	NA	NA	NA	NA	NA	NA
GRIN2A	859	Leu	Ser	CTD	NA	NA	NA	NA	NA	NA	0.0932	NA	NA	NA	NA	NA	NA	NA	NA
GRIN2A	859	Leu	Trp	CTD	NA	NA	NA	NA	NA	NA	0.2329	NA	NA	NA	NA	NA	NA	NA	NA
GRIN2A	859	Leu	Phe	CTD	NA	NA	NA	NA	NA	NA	0.0452	NA	NA	NA	NA	NA	NA	NA	NA
GRIN2A	860	Leu	Phe	CTD	NA	NA	NA	NA	NA	NA	0.4965	NA	NA	NA	NA	NA	NA	NA	NA
GRIN2A	860	Leu	Val	CTD	NA	NA	NA	NA	NA	NA	0.1941	NA	NA	NA	NA	NA	NA	NA	NA
GRIN2A	860	Leu	Ile	CTD	NA	NA	NA	NA	NA	NA	0.174	NA	NA	NA	NA	NA	NA	NA	NA
GRIN2A	860	Leu	Pro	CTD	NA	NA	NA	NA	NA	NA	0.4663	NA	NA	NA	NA	NA	NA	NA	NA
GRIN2A	860	Leu	Arg	CTD	NA	NA	NA	NA	NA	NA	0.6288	NA	NA	NA	NA	NA	NA	NA	NA
GRIN2A	860	Leu	His	CTD	NA	NA	NA	NA	NA	NA	0.472	NA	NA	NA	NA	NA	NA	NA	NA
GRIN2A	861	Phe	Leu	CTD	NA	NA	NA	NA	NA	NA	0.0437	NA	NA	NA	NA	NA	NA	NA	NA
GRIN2A	861	Phe	Val	CTD	NA	NA	NA	NA	NA	NA	0.0791	NA	NA	NA	NA	NA	NA	NA	NA
GRIN2A	861	Phe	Ile	CTD	NA	NA	NA	NA	NA	NA	0.1224	NA	NA	NA	NA	NA	NA	NA	NA
GRIN2A	861	Phe	Ser	CTD	NA	NA	NA	NA	NA	NA	0.1141	NA	NA	NA	NA	NA	NA	NA	NA
GRIN2A	861	Phe	Cys	CTD	NA	NA	NA	NA	NA	NA	0.1844	NA	NA	NA	NA	NA	NA	NA	NA
GRIN2A	861	Phe	Tyr	CTD	NA	NA	NA	NA	NA	NA	0.1603	NA	NA	NA	NA	NA	NA	NA	NA
GRIN2A	862	Ser	Pro	CTD	NA	NA	NA	NA	NA	NA	0.1395	NA	NA	NA	NA	NA	NA	NA	NA
GRIN2A	862	Ser	Ala	CTD	NA	NA	NA	NA	NA	NA	0.0503	NA	NA	NA	NA	NA	NA	NA	NA
GRIN2A	862	Ser	Thr	CTD	NA	NA	NA	NA	NA	NA	0.1505	NA	NA	NA	NA	NA	NA	NA	NA
GRIN2A	862	Ser	Phe	CTD	NA	NA	NA	NA	NA	NA	0.1204	NA	NA	NA	NA	NA	NA	NA	NA
GRIN2A	862	Ser	Cys	CTD	NA	NA	NA	NA	NA	NA	0.2279	NA	NA	NA	NA	NA	NA	NA	NA
GRIN2A	862	Ser	Tyr	CTD	NA	NA	NA	NA	NA	NA	0.3878	NA	NA	NA	NA	NA	NA	NA	NA
GRIN2A	863	Ile	Phe	CTD	NA	NA	NA	NA	NA	NA	0.0822	NA	NA	NA	NA	NA	NA	NA	NA
GRIN2A	863	Ile	Leu	CTD	NA	NA	NA	NA	NA	NA	0.1075	NA	NA	NA	NA	NA	NA	NA	NA
GRIN2A	863	Ile	Val	CTD	NA	NA	NA	NA	NA	NA	0.1544	NA	NA	NA	NA	NA	NA	NA	NA
GRIN2A	863	Ile	Thr	CTD	NA	NA	NA	NA	NA	NA	0.2547	NA	NA	NA	NA	NA	NA	NA	NA
GRIN2A	863	Ile	Ser	CTD	NA	NA	NA	NA	NA	NA	0.5055	NA	NA	NA	NA	NA	NA	NA	NA
GRIN2A	863	Ile	Asn	CTD	NA	NA	NA	NA	NA	NA	0.3216	NA	NA	NA	NA	NA	NA	NA	NA
GRIN2A	863	Ile	Met	CTD	NA	NA	NA	NA	NA	NA	0.1657	NA	NA	NA	NA	NA	NA	NA	NA
GRIN2A	864	Ser	Cys	CTD	NA	NA	NA	NA	NA	NA	0.7592	NA	NA	NA	NA	NA	NA	NA	NA
GRIN2A	864	Ser	Arg	CTD	NA	NA	NA	NA	NA	NA	0.6599	NA	NA	NA	NA	NA	NA	NA	NA
GRIN2A	864	Ser	Gly	CTD	NA	NA	NA	NA	NA	NA	0.4758	NA	NA	NA	NA	NA	NA	NA	NA
GRIN2A	864	Ser	Ile	CTD	NA	NA	NA	NA	NA	NA	0.5044	NA	NA	NA	NA	NA	NA	NA	NA
GRIN2A	864	Ser	Thr	CTD	NA	NA	NA	NA	NA	NA	0.4431	NA	NA	NA	NA	NA	NA	NA	NA
GRIN2A	864	Ser	Asn	CTD	NA	NA	NA	NA	NA	NA	0.6502	NA	NA	NA	NA	NA	NA	NA	NA
GRIN2A	865	Arg	Trp	NA	NA	NA	NA	NA	NA	NA	0.6909	NA	NA	NA	NA	NA	NA	NA	NA
GRIN2A	865	Arg	Gly	NA	NA	NA	NA	NA	NA	NA	0.6819	NA	NA	NA	NA	NA	NA	NA	NA
GRIN2A	865	Arg	Met	NA	NA	NA	NA	NA	NA	NA	0.2127	NA	NA	NA	NA	NA	NA	NA	NA
GRIN2A	865	Arg	Thr	NA	NA	NA	NA	NA	NA	NA	0.3033	NA	NA	NA	NA	NA	NA	NA	NA
GRIN2A	865	Arg	Lys	NA	NA	NA	NA	NA	NA	NA	0.5467	NA	NA	NA	NA	NA	NA	NA	NA
GRIN2A	865	Arg	Ser	NA	NA	NA	NA	NA	NA	NA	0.4703	NA	NA	NA	NA	NA	NA	NA	NA
GRIN2A	866	Gly	Cys	NA	NA	NA	NA	NA	NA	NA	0.5622	NA	NA	NA	NA	NA	NA	NA	NA
GRIN2A	866	Gly	Arg	NA	NA	NA	NA	NA	NA	NA	0.1652	NA	NA	NA	NA	NA	NA	NA	NA
GRIN2A	866	Gly	Ser	NA	NA	NA	NA	NA	NA	NA	0.3799	NA	NA	NA	NA	NA	NA	NA	NA
GRIN2A	866	Gly	Val	NA	NA	NA	NA	NA	NA	NA	0.1656	NA	NA	NA	NA	NA	NA	NA	NA
GRIN2A	866	Gly	Ala	NA	NA	NA	NA	NA	NA	NA	0.2333	NA	NA	NA	NA	NA	NA	NA	NA
GRIN2A	866	Gly	Asp	NA	NA	NA	NA	NA	NA	NA	0.457	NA	NA	NA	NA	NA	NA	NA	NA
GRIN2A	867	Ile	Phe	CTD	NA	NA	NA	NA	NA	NA	0.2177	NA	NA	NA	NA	NA	NA	NA	NA
GRIN2A	867	Ile	Leu	CTD	NA	NA	NA	NA	NA	NA	0.124	NA	NA	NA	NA	NA	NA	NA	NA
GRIN2A	867	Ile	Val	CTD	NA	NA	NA	NA	NA	NA	0.2086	NA	NA	NA	NA	NA	NA	NA	NA
GRIN2A	867	Ile	Thr	CTD	NA	NA	NA	NA	NA	NA	0.3148	NA	NA	NA	NA	NA	NA	NA	NA
GRIN2A	867	Ile	Ser	CTD	NA	NA	NA	NA	NA	NA	0.3831	NA	NA	NA	NA	NA	NA	NA	NA
GRIN2A	867	Ile	Asn	CTD	NA	NA	NA	NA	NA	NA	0.4261	NA	NA	NA	NA	NA	NA	NA	NA
GRIN2A	867	Ile	Met	CTD	NA	NA	NA	NA	NA	NA	0.0743	NA	NA	NA	NA	NA	NA	NA	NA
GRIN2A	868	Tyr	His	CTD	NA	NA	NA	NA	NA	NA	0.1328	NA	NA	NA	NA	NA	NA	NA	NA
GRIN2A	868	Tyr	Asp	CTD	NA	NA	NA	NA	NA	NA	0.4958	NA	NA	NA	NA	NA	NA	NA	NA
GRIN2A	868	Tyr	Asn	CTD	NA	NA	NA	NA	NA	NA	0.2546	NA	NA	NA	NA	NA	NA	NA	NA
GRIN2A	868	Tyr	Phe	CTD	NA	NA	NA	NA	NA	NA	0.5576	NA	NA	NA	NA	NA	NA	NA	NA
GRIN2A	868	Tyr	Ser	CTD	NA	NA	NA	NA	NA	NA	0.207	NA	NA	NA	NA	NA	NA	NA	NA
GRIN2A	868	Tyr	Cys	CTD	NA	NA	NA	NA	NA	NA	0.6259	NA	NA	NA	NA	NA	NA	NA	NA
GRIN2A	869	Ser	Cys	CTD	NA	NA	NA	NA	NA	NA	0.6036	NA	NA	NA	NA	NA	NA	NA	NA
GRIN2A	869	Ser	Arg	CTD	NA	NA	NA	NA	NA	NA	0.1639	NA	NA	NA	NA	NA	NA	NA	NA
GRIN2A	869	Ser	Gly	CTD	NA	NA	NA	NA	NA	NA	0.2151	NA	NA	NA	NA	NA	NA	NA	NA
GRIN2A	869	Ser	Ile	CTD	NA	NA	NA	NA	NA	NA	0.5041	NA	NA	NA	NA	NA	NA	NA	NA
GRIN2A	869	Ser	Thr	CTD	NA	NA	NA	NA	NA	NA	0.5871	NA	NA	NA	NA	NA	NA	NA	NA
GRIN2A	869	Ser	Asn	CTD	NA	NA	NA	NA	NA	NA	0.3772	NA	NA	NA	NA	NA	NA	NA	NA
GRIN2A	870	Cys	Arg	CTD	NA	NA	NA	NA	NA	NA	0.316	NA	NA	NA	NA	NA	NA	NA	NA
GRIN2A	870	Cys	Gly	CTD	NA	NA	NA	NA	NA	NA	0.6902	NA	NA	NA	NA	NA	NA	NA	NA
GRIN2A	870	Cys	Ser	CTD	NA	NA	NA	NA	NA	NA	0.1723	NA	NA	NA	NA	NA	NA	NA	NA
GRIN2A	870	Cys	Phe	CTD	NA	NA	NA	NA	NA	NA	0.3042	NA	NA	NA	NA	NA	NA	NA	NA
GRIN2A	870	Cys	Tyr	CTD	NA	NA	NA	NA	NA	NA	0.423	NA	NA	NA	NA	NA	NA	NA	NA
GRIN2A	870	Cys	Trp	CTD	NA	NA	NA	NA	NA	NA	0.5498	NA	NA	NA	NA	NA	NA	NA	NA
GRIN2A	871	Ile	Phe	CTD	NA	NA	NA	NA	NA	NA	0.0723	NA	NA	NA	NA	NA	NA	NA	NA
GRIN2A	871	Ile	Leu	CTD	NA	NA	NA	NA	NA	NA	0.1085	NA	NA	NA	NA	NA	NA	NA	NA
GRIN2A	871	Ile	Val	CTD	NA	NA	NA	NA	NA	NA	0.1132	NA	NA	NA	NA	NA	NA	NA	NA
GRIN2A	871	Ile	Thr	CTD	NA	NA	NA	NA	NA	NA	0.1665	NA	NA	NA	NA	NA	NA	NA	NA
GRIN2A	871	Ile	Ser	CTD	NA	NA	NA	NA	NA	NA	0.3789	NA	NA	NA	NA	NA	NA	NA	NA
GRIN2A	871	Ile	Asn	CTD	NA	NA	NA	NA	NA	NA	0.1774	NA	NA	NA	NA	NA	NA	NA	NA
GRIN2A	871	Ile	Met	CTD	NA	NA	NA	NA	NA	NA	0.1512	NA	NA	NA	NA	NA	NA	NA	NA
GRIN2A	872	His	Tyr	CTD	NA	NA	NA	NA	NA	NA	0.2183	NA	NA	NA	NA	NA	NA	NA	NA
GRIN2A	872	His	Asp	CTD	NA	NA	NA	NA	NA	NA	0.2017	NA	NA	NA	NA	NA	NA	NA	NA
GRIN2A	872	His	Asn	CTD	NA	NA	NA	NA	NA	NA	0.0816	NA	NA	NA	NA	NA	NA	NA	NA
GRIN2A	872	His	Leu	CTD	NA	NA	NA	NA	NA	NA	0.229	NA	NA	NA	NA	NA	NA	NA	NA
GRIN2A	872	His	Pro	CTD	NA	NA	NA	NA	NA	NA	0.1285	NA	NA	NA	NA	NA	NA	NA	NA
GRIN2A	872	His	Arg	CTD	NA	NA	NA	NA	NA	NA	0.066	NA	NA	NA	NA	NA	NA	NA	NA
GRIN2A	872	His	Gln	CTD	NA	NA	NA	NA	NA	NA	0.0938	NA	NA	NA	NA	NA	NA	NA	NA
GRIN2A	873	Gly	Arg	CTD	NA	NA	NA	NA	NA	NA	0.175	NA	NA	NA	NA	NA	NA	NA	NA
GRIN2A	873	Gly	Val	CTD	NA	NA	NA	NA	NA	NA	0.3821	NA	NA	NA	NA	NA	NA	NA	NA
GRIN2A	873	Gly	Ala	CTD	NA	NA	NA	NA	NA	NA	0.142	NA	NA	NA	NA	NA	NA	NA	NA
GRIN2A	873	Gly	Glu	CTD	NA	NA	NA	NA	NA	NA	0.1177	NA	NA	NA	NA	NA	NA	NA	NA
GRIN2A	874	Val	Leu	CTD	NA	NA	NA	NA	NA	NA	0.4335	NA	NA	NA	NA	NA	NA	NA	NA
GRIN2A	874	Val	Met	CTD	NA	NA	NA	NA	NA	NA	0.253	NA	NA	NA	NA	NA	NA	NA	NA
GRIN2A	874	Val	Ala	CTD	NA	NA	NA	NA	NA	NA	0.1834	NA	NA	NA	NA	NA	NA	NA	NA
GRIN2A	874	Val	Gly	CTD	NA	NA	NA	NA	NA	NA	0.2668	NA	NA	NA	NA	NA	NA	NA	NA
GRIN2A	874	Val	Glu	CTD	NA	NA	NA	NA	NA	NA	0.0716	NA	NA	NA	NA	NA	NA	NA	NA
GRIN2A	875	His	Tyr	CTD	NA	NA	NA	NA	NA	NA	0.0937	NA	NA	NA	NA	NA	NA	NA	NA
GRIN2A	875	His	Asp	CTD	NA	NA	NA	NA	NA	NA	0.0483	NA	NA	NA	NA	NA	NA	NA	NA
GRIN2A	875	His	Asn	CTD	NA	NA	NA	NA	NA	NA	0.1161	NA	NA	NA	NA	NA	NA	NA	NA
GRIN2A	875	His	Leu	CTD	NA	NA	NA	NA	NA	NA	0.1315	NA	NA	NA	NA	NA	NA	NA	NA
GRIN2A	875	His	Pro	CTD	NA	NA	NA	NA	NA	NA	0.1815	NA	NA	NA	NA	NA	NA	NA	NA
GRIN2A	875	His	Arg	CTD	NA	NA	NA	NA	NA	NA	0.1149	NA	NA	NA	NA	NA	NA	NA	NA
GRIN2A	875	His	Gln	CTD	NA	NA	NA	NA	NA	NA	0.0721	NA	NA	NA	NA	NA	NA	NA	NA
GRIN2A	876	Ile	Phe	CTD	NA	NA	NA	NA	NA	NA	0.1032	NA	NA	NA	NA	NA	NA	NA	NA
GRIN2A	876	Ile	Leu	CTD	NA	NA	NA	NA	NA	NA	0.1025	NA	NA	NA	NA	NA	NA	NA	NA
GRIN2A	876	Ile	Val	CTD	NA	NA	NA	NA	NA	NA	0.0903	NA	NA	NA	NA	NA	NA	NA	NA
GRIN2A	876	Ile	Thr	CTD	NA	NA	NA	NA	NA	NA	0.0999	NA	NA	NA	NA	NA	NA	NA	NA
GRIN2A	876	Ile	Ser	CTD	NA	NA	NA	NA	NA	NA	0.0756	NA	NA	NA	NA	NA	NA	NA	NA
GRIN2A	876	Ile	Asn	CTD	NA	NA	NA	NA	NA	NA	0.0835	NA	NA	NA	NA	NA	NA	NA	NA
GRIN2A	876	Ile	Met	CTD	NA	NA	NA	NA	NA	NA	0.0915	NA	NA	NA	NA	NA	NA	NA	NA
GRIN2A	877	Glu	Gln	CTD	NA	NA	NA	NA	NA	NA	0.1645	NA	NA	NA	NA	NA	NA	NA	NA
GRIN2A	877	Glu	Lys	CTD	NA	NA	NA	NA	NA	NA	0.1236	NA	NA	NA	NA	NA	NA	NA	NA
GRIN2A	877	Glu	Val	CTD	NA	NA	NA	NA	NA	NA	0.1063	NA	NA	NA	NA	NA	NA	NA	NA
GRIN2A	877	Glu	Ala	CTD	NA	NA	NA	NA	NA	NA	0.1368	NA	NA	NA	NA	NA	NA	NA	NA
GRIN2A	877	Glu	Gly	CTD	NA	NA	NA	NA	NA	NA	0.3062	NA	NA	NA	NA	NA	NA	NA	NA
GRIN2A	877	Glu	Asp	CTD	NA	NA	NA	NA	NA	NA	0.0892	NA	NA	NA	NA	NA	NA	NA	NA
GRIN2A	878	Glu	Gln	CTD	NA	NA	NA	NA	NA	NA	0.1086	NA	NA	NA	NA	NA	NA	NA	NA
GRIN2A	878	Glu	Lys	CTD	NA	NA	NA	NA	NA	NA	0.1004	NA	NA	NA	NA	NA	NA	NA	NA
GRIN2A	878	Glu	Val	CTD	NA	NA	NA	NA	NA	NA	0.0835	NA	NA	NA	NA	NA	NA	NA	NA
GRIN2A	878	Glu	Ala	CTD	NA	NA	NA	NA	NA	NA	0.0774	NA	NA	NA	NA	NA	NA	NA	NA
GRIN2A	878	Glu	Gly	CTD	NA	NA	NA	NA	NA	NA	0.1179	NA	NA	NA	NA	NA	NA	NA	NA
GRIN2A	878	Glu	Asp	CTD	NA	NA	NA	NA	NA	NA	0.0741	NA	NA	NA	NA	NA	NA	NA	NA
GRIN2A	879	Lys	Gln	CTD	NA	NA	NA	NA	NA	NA	0.0559	NA	NA	NA	NA	NA	NA	NA	NA
GRIN2A	879	Lys	Glu	CTD	NA	NA	NA	NA	NA	NA	0.1754	NA	NA	NA	NA	NA	NA	NA	NA
GRIN2A	879	Lys	Met	CTD	NA	NA	NA	NA	NA	NA	0.13	NA	NA	NA	NA	NA	NA	NA	NA
GRIN2A	879	Lys	Thr	CTD	NA	NA	NA	NA	NA	NA	0.136	NA	NA	NA	NA	NA	NA	NA	NA
GRIN2A	879	Lys	Arg	CTD	NA	NA	NA	NA	NA	NA	0.0963	NA	NA	NA	NA	NA	NA	NA	NA
GRIN2A	879	Lys	Asn	CTD	NA	NA	NA	NA	NA	NA	0.105	NA	NA	NA	NA	NA	NA	NA	NA
GRIN2A	880	Lys	Gln	CTD	NA	NA	NA	NA	NA	NA	0.0573	NA	NA	NA	NA	NA	NA	NA	NA
GRIN2A	880	Lys	Glu	CTD	NA	NA	NA	NA	NA	NA	0.1136	NA	NA	NA	NA	NA	NA	NA	NA
GRIN2A	880	Lys	Met	CTD	NA	NA	NA	NA	NA	NA	0.1504	NA	NA	NA	NA	NA	NA	NA	NA
GRIN2A	880	Lys	Thr	CTD	NA	NA	NA	NA	NA	NA	0.1325	NA	NA	NA	NA	NA	NA	NA	NA
GRIN2A	880	Lys	Arg	CTD	NA	NA	NA	NA	NA	NA	0.1096	NA	NA	NA	NA	NA	NA	NA	NA
GRIN2A	880	Lys	Asn	CTD	NA	NA	NA	NA	NA	NA	0.0891	NA	NA	NA	NA	NA	NA	NA	NA
GRIN2A	881	Lys	Gln	CTD	NA	NA	NA	NA	NA	NA	NA	NA	NA	NA	NA	NA	NA	NA	NA
GRIN2A	881	Lys	Glu	CTD	NA	NA	NA	NA	NA	NA	NA	NA	NA	NA	NA	NA	NA	NA	NA
GRIN2A	881	Lys	Met	CTD	NA	NA	NA	NA	NA	NA	NA	NA	NA	NA	NA	NA	NA	NA	NA
GRIN2A	881	Lys	Thr	CTD	NA	NA	NA	NA	NA	NA	NA	NA	NA	NA	NA	NA	NA	NA	NA
GRIN2A	881	Lys	Arg	CTD	NA	NA	NA	NA	NA	NA	NA	NA	NA	NA	NA	NA	NA	NA	NA
GRIN2A	881	Lys	Asn	CTD	NA	NA	NA	NA	NA	NA	NA	NA	NA	NA	NA	NA	NA	NA	NA
GRIN2A	882	Ser	Pro	CTD	NA	NA	NA	NA	NA	NA	NA	NA	NA	NA	NA	NA	NA	NA	NA
GRIN2A	882	Ser	Ala	CTD	NA	NA	NA	NA	NA	NA	NA	NA	NA	NA	NA	NA	NA	NA	NA
GRIN2A	882	Ser	Thr	CTD	NA	NA	NA	NA	NA	NA	NA	NA	NA	NA	NA	NA	NA	NA	NA
GRIN2A	882	Ser	Phe	CTD	NA	NA	NA	NA	NA	NA	NA	NA	NA	NA	NA	NA	NA	NA	NA
GRIN2A	882	Ser	Cys	CTD	NA	NA	NA	NA	NA	NA	NA	NA	NA	NA	NA	NA	NA	NA	NA
GRIN2A	882	Ser	Tyr	CTD	NA	NA	NA	NA	NA	NA	NA	NA	NA	NA	NA	NA	NA	NA	NA
GRIN2A	883	Pro	Ser	CTD	NA	NA	NA	NA	NA	NA	NA	NA	NA	NA	NA	NA	NA	NA	NA
GRIN2A	883	Pro	Ala	CTD	NA	NA	NA	NA	NA	NA	NA	NA	NA	NA	NA	NA	NA	NA	NA
GRIN2A	883	Pro	Thr	CTD	NA	NA	NA	NA	NA	NA	NA	NA	NA	NA	NA	NA	NA	NA	NA
GRIN2A	883	Pro	Leu	CTD	NA	NA	NA	NA	NA	NA	NA	NA	NA	NA	NA	NA	NA	NA	NA
GRIN2A	883	Pro	Arg	CTD	NA	NA	NA	NA	NA	NA	NA	NA	NA	NA	NA	NA	NA	NA	NA
GRIN2A	883	Pro	Gln	CTD	NA	NA	NA	NA	NA	NA	NA	NA	NA	NA	NA	NA	NA	NA	NA
GRIN2A	884	Asp	Tyr	CTD	NA	NA	NA	NA	NA	NA	NA	NA	NA	NA	NA	NA	NA	NA	NA
GRIN2A	884	Asp	His	CTD	NA	NA	NA	NA	NA	NA	NA	NA	NA	NA	NA	NA	NA	NA	NA
GRIN2A	884	Asp	Asn	CTD	NA	NA	NA	NA	NA	NA	NA	NA	NA	NA	NA	NA	NA	NA	NA
GRIN2A	884	Asp	Val	CTD	NA	NA	NA	NA	NA	NA	NA	NA	NA	NA	NA	NA	NA	NA	NA
GRIN2A	884	Asp	Ala	CTD	NA	NA	NA	NA	NA	NA	NA	NA	NA	NA	NA	NA	NA	NA	NA
GRIN2A	884	Asp	Gly	CTD	NA	NA	NA	NA	NA	NA	NA	NA	NA	NA	NA	NA	NA	NA	NA
GRIN2A	884	Asp	Glu	CTD	NA	NA	NA	NA	NA	NA	NA	NA	NA	NA	NA	NA	NA	NA	NA
GRIN2A	885	Phe	Leu	CTD	NA	NA	NA	NA	NA	NA	NA	NA	NA	NA	NA	NA	NA	NA	NA
GRIN2A	885	Phe	Val	CTD	NA	NA	NA	NA	NA	NA	NA	NA	NA	NA	NA	NA	NA	NA	NA
GRIN2A	885	Phe	Ile	CTD	NA	NA	NA	NA	NA	NA	NA	NA	NA	NA	NA	NA	NA	NA	NA
GRIN2A	885	Phe	Ser	CTD	NA	NA	NA	NA	NA	NA	NA	NA	NA	NA	NA	NA	NA	NA	NA
GRIN2A	885	Phe	Cys	CTD	NA	NA	NA	NA	NA	NA	NA	NA	NA	NA	NA	NA	NA	NA	NA
GRIN2A	885	Phe	Tyr	CTD	NA	NA	NA	NA	NA	NA	NA	NA	NA	NA	NA	NA	NA	NA	NA
GRIN2A	886	Asn	Tyr	CTD	NA	NA	NA	NA	NA	NA	NA	NA	NA	NA	NA	NA	NA	NA	NA
GRIN2A	886	Asn	His	CTD	NA	NA	NA	NA	NA	NA	NA	NA	NA	NA	NA	NA	NA	NA	NA
GRIN2A	886	Asn	Asp	CTD	NA	NA	NA	NA	NA	NA	NA	NA	NA	NA	NA	NA	NA	NA	NA
GRIN2A	886	Asn	Ile	CTD	NA	NA	NA	NA	NA	NA	NA	NA	NA	NA	NA	NA	NA	NA	NA
GRIN2A	886	Asn	Thr	CTD	NA	NA	NA	NA	NA	NA	NA	NA	NA	NA	NA	NA	NA	NA	NA
GRIN2A	886	Asn	Ser	CTD	NA	NA	NA	NA	NA	NA	NA	NA	NA	NA	NA	NA	NA	NA	NA
GRIN2A	886	Asn	Lys	CTD	NA	NA	NA	NA	NA	NA	NA	NA	NA	NA	NA	NA	NA	NA	NA
GRIN2A	887	Leu	Val	CTD	NA	NA	NA	NA	NA	NA	NA	NA	NA	NA	NA	NA	NA	NA	NA
GRIN2A	887	Leu	Met	CTD	NA	NA	NA	NA	NA	NA	NA	NA	NA	NA	NA	NA	NA	NA	NA
GRIN2A	887	Leu	Pro	CTD	NA	NA	NA	NA	NA	NA	NA	NA	NA	NA	NA	NA	NA	NA	NA
GRIN2A	887	Leu	Arg	CTD	NA	NA	NA	NA	NA	NA	NA	NA	NA	NA	NA	NA	NA	NA	NA
GRIN2A	887	Leu	Gln	CTD	NA	NA	NA	NA	NA	NA	NA	NA	NA	NA	NA	NA	NA	NA	NA
GRIN2A	888	Thr	Ser	CTD	NA	NA	NA	NA	NA	NA	NA	NA	NA	NA	NA	NA	NA	NA	NA
GRIN2A	888	Thr	Pro	CTD	NA	NA	NA	NA	NA	NA	NA	NA	NA	NA	NA	NA	NA	NA	NA
GRIN2A	888	Thr	Ala	CTD	NA	NA	NA	NA	NA	NA	NA	NA	NA	NA	NA	NA	NA	NA	NA
GRIN2A	888	Thr	Met	CTD	NA	NA	NA	NA	NA	NA	NA	NA	NA	NA	NA	NA	NA	NA	NA
GRIN2A	888	Thr	Arg	CTD	NA	NA	NA	NA	NA	NA	NA	NA	NA	NA	NA	NA	NA	NA	NA
GRIN2A	888	Thr	Lys	CTD	NA	NA	NA	NA	NA	NA	NA	NA	NA	NA	NA	NA	NA	NA	NA
GRIN2A	889	Gly	Arg	CTD	NA	NA	NA	NA	NA	NA	NA	NA	NA	NA	NA	NA	NA	NA	NA
GRIN2A	889	Gly	Val	CTD	NA	NA	NA	NA	NA	NA	NA	NA	NA	NA	NA	NA	NA	NA	NA
GRIN2A	889	Gly	Ala	CTD	NA	NA	NA	NA	NA	NA	NA	NA	NA	NA	NA	NA	NA	NA	NA
GRIN2A	889	Gly	Glu	CTD	NA	NA	NA	NA	NA	NA	NA	NA	NA	NA	NA	NA	NA	NA	NA
GRIN2A	890	Ser	Pro	CTD	NA	NA	NA	NA	NA	NA	NA	NA	NA	NA	NA	NA	NA	NA	NA
GRIN2A	890	Ser	Ala	CTD	NA	NA	NA	NA	NA	NA	NA	NA	NA	NA	NA	NA	NA	NA	NA
GRIN2A	890	Ser	Thr	CTD	NA	NA	NA	NA	NA	NA	NA	NA	NA	NA	NA	NA	NA	NA	NA
GRIN2A	890	Ser	Phe	CTD	NA	NA	NA	NA	NA	NA	NA	NA	NA	NA	NA	NA	NA	NA	NA
GRIN2A	890	Ser	Cys	CTD	NA	NA	NA	NA	NA	NA	NA	NA	NA	NA	NA	NA	NA	NA	NA
GRIN2A	890	Ser	Tyr	CTD	NA	NA	NA	NA	NA	NA	NA	NA	NA	NA	NA	NA	NA	NA	NA
GRIN2A	891	Gln	Glu	CTD	NA	NA	NA	NA	NA	NA	NA	NA	NA	NA	NA	NA	NA	NA	NA
GRIN2A	891	Gln	Lys	CTD	NA	NA	NA	NA	NA	NA	NA	NA	NA	NA	NA	NA	NA	NA	NA
GRIN2A	891	Gln	Leu	CTD	NA	NA	NA	NA	NA	NA	NA	NA	NA	NA	NA	NA	NA	NA	NA
GRIN2A	891	Gln	Pro	CTD	NA	NA	NA	NA	NA	NA	NA	NA	NA	NA	NA	NA	NA	NA	NA
GRIN2A	891	Gln	Arg	CTD	NA	NA	NA	NA	NA	NA	NA	NA	NA	NA	NA	NA	NA	NA	NA
GRIN2A	891	Gln	His	CTD	NA	NA	NA	NA	NA	NA	NA	NA	NA	NA	NA	NA	NA	NA	NA
GRIN2A	892	Ser	Cys	CTD	NA	NA	NA	NA	NA	NA	NA	NA	NA	NA	NA	NA	NA	NA	NA
GRIN2A	892	Ser	Arg	CTD	NA	NA	NA	NA	NA	NA	NA	NA	NA	NA	NA	NA	NA	NA	NA
GRIN2A	892	Ser	Gly	CTD	NA	NA	NA	NA	NA	NA	NA	NA	NA	NA	NA	NA	NA	NA	NA
GRIN2A	892	Ser	Ile	CTD	NA	NA	NA	NA	NA	NA	NA	NA	NA	NA	NA	NA	NA	NA	NA
GRIN2A	892	Ser	Thr	CTD	NA	NA	NA	NA	NA	NA	NA	NA	NA	NA	NA	NA	NA	NA	NA
GRIN2A	892	Ser	Asn	CTD	NA	NA	NA	NA	NA	NA	NA	NA	NA	NA	NA	NA	NA	NA	NA
GRIN2A	893	Asn	Tyr	CTD	NA	NA	NA	NA	NA	NA	NA	NA	NA	NA	NA	NA	NA	NA	NA
GRIN2A	893	Asn	His	CTD	NA	NA	NA	NA	NA	NA	NA	NA	NA	NA	NA	NA	NA	NA	NA
GRIN2A	893	Asn	Asp	CTD	NA	NA	NA	NA	NA	NA	NA	NA	NA	NA	NA	NA	NA	NA	NA
GRIN2A	893	Asn	Ile	CTD	NA	NA	NA	NA	NA	NA	NA	NA	NA	NA	NA	NA	NA	NA	NA
GRIN2A	893	Asn	Thr	CTD	NA	NA	NA	NA	NA	NA	NA	NA	NA	NA	NA	NA	NA	NA	NA
GRIN2A	893	Asn	Ser	CTD	NA	NA	NA	NA	NA	NA	NA	NA	NA	NA	NA	NA	NA	NA	NA
GRIN2A	893	Asn	Lys	CTD	NA	NA	NA	NA	NA	NA	NA	NA	NA	NA	NA	NA	NA	NA	NA
GRIN2A	894	Met	Leu	CTD	NA	NA	NA	NA	NA	NA	NA	NA	NA	NA	NA	NA	NA	NA	NA
GRIN2A	894	Met	Val	CTD	NA	NA	NA	NA	NA	NA	NA	NA	NA	NA	NA	NA	NA	NA	NA
GRIN2A	894	Met	Thr	CTD	NA	NA	NA	NA	NA	NA	NA	NA	NA	NA	NA	NA	NA	NA	NA
GRIN2A	894	Met	Arg	CTD	NA	NA	NA	NA	NA	NA	NA	NA	NA	NA	NA	NA	NA	NA	NA
GRIN2A	894	Met	Lys	CTD	NA	NA	NA	NA	NA	NA	NA	NA	NA	NA	NA	NA	NA	NA	NA
GRIN2A	894	Met	Ile	CTD	NA	NA	NA	NA	NA	NA	NA	NA	NA	NA	NA	NA	NA	NA	NA
GRIN2A	895	Leu	Val	CTD	NA	NA	NA	NA	NA	NA	NA	NA	NA	NA	NA	NA	NA	NA	NA
GRIN2A	895	Leu	Ile	CTD	NA	NA	NA	NA	NA	NA	NA	NA	NA	NA	NA	NA	NA	NA	NA
GRIN2A	895	Leu	Ser	CTD	NA	NA	NA	NA	NA	NA	NA	NA	NA	NA	NA	NA	NA	NA	NA
GRIN2A	895	Leu	Phe	CTD	NA	NA	NA	NA	NA	NA	NA	NA	NA	NA	NA	NA	NA	NA	NA
GRIN2A	896	Lys	Gln	CTD	NA	NA	NA	NA	NA	NA	NA	NA	NA	NA	NA	NA	NA	NA	NA
GRIN2A	896	Lys	Glu	CTD	NA	NA	NA	NA	NA	NA	NA	NA	NA	NA	NA	NA	NA	NA	NA
GRIN2A	896	Lys	Ile	CTD	NA	NA	NA	NA	NA	NA	NA	NA	NA	NA	NA	NA	NA	NA	NA
GRIN2A	896	Lys	Thr	CTD	NA	NA	NA	NA	NA	NA	NA	NA	NA	NA	NA	NA	NA	NA	NA
GRIN2A	896	Lys	Arg	CTD	NA	NA	NA	NA	NA	NA	NA	NA	NA	NA	NA	NA	NA	NA	NA
GRIN2A	896	Lys	Asn	CTD	NA	NA	NA	NA	NA	NA	NA	NA	NA	NA	NA	NA	NA	NA	NA
GRIN2A	897	Leu	Phe	CTD	NA	NA	NA	NA	NA	NA	NA	NA	NA	NA	NA	NA	NA	NA	NA
GRIN2A	897	Leu	Val	CTD	NA	NA	NA	NA	NA	NA	NA	NA	NA	NA	NA	NA	NA	NA	NA
GRIN2A	897	Leu	Ile	CTD	NA	NA	NA	NA	NA	NA	NA	NA	NA	NA	NA	NA	NA	NA	NA
GRIN2A	897	Leu	Pro	CTD	NA	NA	NA	NA	NA	NA	NA	NA	NA	NA	NA	NA	NA	NA	NA
GRIN2A	897	Leu	Arg	CTD	NA	NA	NA	NA	NA	NA	NA	NA	NA	NA	NA	NA	NA	NA	NA
GRIN2A	897	Leu	His	CTD	NA	NA	NA	NA	NA	NA	NA	NA	NA	NA	NA	NA	NA	NA	NA
GRIN2A	898	Leu	Phe	CTD	NA	NA	NA	NA	NA	NA	NA	NA	NA	NA	NA	NA	NA	NA	NA
GRIN2A	898	Leu	Val	CTD	NA	NA	NA	NA	NA	NA	NA	NA	NA	NA	NA	NA	NA	NA	NA
GRIN2A	898	Leu	Ile	CTD	NA	NA	NA	NA	NA	NA	NA	NA	NA	NA	NA	NA	NA	NA	NA
GRIN2A	898	Leu	Pro	CTD	NA	NA	NA	NA	NA	NA	NA	NA	NA	NA	NA	NA	NA	NA	NA
GRIN2A	898	Leu	Arg	CTD	NA	NA	NA	NA	NA	NA	NA	NA	NA	NA	NA	NA	NA	NA	NA
GRIN2A	898	Leu	His	CTD	NA	NA	NA	NA	NA	NA	NA	NA	NA	NA	NA	NA	NA	NA	NA
GRIN2A	899	Arg	Trp	CTD	NA	NA	NA	NA	NA	NA	NA	NA	NA	NA	NA	NA	NA	NA	NA
GRIN2A	899	Arg	Gly	CTD	NA	NA	NA	NA	NA	NA	NA	NA	NA	NA	NA	NA	NA	NA	NA
GRIN2A	899	Arg	Leu	CTD	NA	NA	NA	NA	NA	NA	NA	NA	NA	NA	NA	NA	NA	NA	NA
GRIN2A	899	Arg	Pro	CTD	NA	NA	NA	NA	NA	NA	NA	NA	NA	NA	NA	NA	NA	NA	NA
GRIN2A	899	Arg	Gln	CTD	NA	NA	NA	NA	NA	NA	NA	NA	NA	NA	NA	NA	NA	NA	NA
GRIN2A	900	Ser	Pro	CTD	NA	NA	NA	NA	NA	NA	NA	NA	NA	NA	NA	NA	NA	NA	NA
GRIN2A	900	Ser	Ala	CTD	NA	NA	NA	NA	NA	NA	NA	NA	NA	NA	NA	NA	NA	NA	NA
GRIN2A	900	Ser	Thr	CTD	NA	NA	NA	NA	NA	NA	NA	NA	NA	NA	NA	NA	NA	NA	NA
GRIN2A	900	Ser	Leu	CTD	NA	NA	NA	NA	NA	NA	NA	NA	NA	NA	NA	NA	NA	NA	NA
GRIN2A	901	Ala	Ser	CTD	NA	NA	NA	NA	NA	NA	NA	NA	NA	NA	NA	NA	NA	NA	NA
GRIN2A	901	Ala	Pro	CTD	NA	NA	NA	NA	NA	NA	NA	NA	NA	NA	NA	NA	NA	NA	NA
GRIN2A	901	Ala	Thr	CTD	NA	NA	NA	NA	NA	NA	NA	NA	NA	NA	NA	NA	NA	NA	NA
GRIN2A	901	Ala	Val	CTD	NA	NA	NA	NA	NA	NA	NA	NA	NA	NA	NA	NA	NA	NA	NA
GRIN2A	901	Ala	Gly	CTD	NA	NA	NA	NA	NA	NA	NA	NA	NA	NA	NA	NA	NA	NA	NA
GRIN2A	901	Ala	Asp	CTD	NA	NA	NA	NA	NA	NA	NA	NA	NA	NA	NA	NA	NA	NA	NA
GRIN2A	902	Lys	Gln	CTD	NA	NA	NA	NA	NA	NA	NA	NA	NA	NA	NA	NA	NA	NA	NA
GRIN2A	902	Lys	Glu	CTD	NA	NA	NA	NA	NA	NA	NA	NA	NA	NA	NA	NA	NA	NA	NA
GRIN2A	902	Lys	Ile	CTD	NA	NA	NA	NA	NA	NA	NA	NA	NA	NA	NA	NA	NA	NA	NA
GRIN2A	902	Lys	Thr	CTD	NA	NA	NA	NA	NA	NA	NA	NA	NA	NA	NA	NA	NA	NA	NA
GRIN2A	902	Lys	Arg	CTD	NA	NA	NA	NA	NA	NA	NA	NA	NA	NA	NA	NA	NA	NA	NA
GRIN2A	902	Lys	Asn	CTD	NA	NA	NA	NA	NA	NA	NA	NA	NA	NA	NA	NA	NA	NA	NA
GRIN2A	903	Asn	Tyr	CTD	NA	NA	NA	NA	NA	NA	NA	NA	NA	NA	NA	NA	NA	NA	NA
GRIN2A	903	Asn	His	CTD	NA	NA	NA	NA	NA	NA	NA	NA	NA	NA	NA	NA	NA	NA	NA
GRIN2A	903	Asn	Asp	CTD	NA	NA	NA	NA	NA	NA	NA	NA	NA	NA	NA	NA	NA	NA	NA
GRIN2A	903	Asn	Ile	CTD	NA	NA	NA	NA	NA	NA	NA	NA	NA	NA	NA	NA	NA	NA	NA
GRIN2A	903	Asn	Thr	CTD	NA	NA	NA	NA	NA	NA	NA	NA	NA	NA	NA	NA	NA	NA	NA
GRIN2A	903	Asn	Ser	CTD	NA	NA	NA	NA	NA	NA	NA	NA	NA	NA	NA	NA	NA	NA	NA
GRIN2A	903	Asn	Lys	CTD	NA	NA	NA	NA	NA	NA	NA	NA	NA	NA	NA	NA	NA	NA	NA
GRIN2A	904	Ile	Phe	CTD	NA	NA	NA	NA	NA	NA	NA	NA	NA	NA	NA	NA	NA	NA	NA
GRIN2A	904	Ile	Leu	CTD	NA	NA	NA	NA	NA	NA	NA	NA	NA	NA	NA	NA	NA	NA	NA
GRIN2A	904	Ile	Val	CTD	NA	NA	NA	NA	NA	NA	NA	NA	NA	NA	NA	NA	NA	NA	NA
GRIN2A	904	Ile	Thr	CTD	NA	NA	NA	NA	NA	NA	NA	NA	NA	NA	NA	NA	NA	NA	NA
GRIN2A	904	Ile	Ser	CTD	NA	NA	NA	NA	NA	NA	NA	NA	NA	NA	NA	NA	NA	NA	NA
GRIN2A	904	Ile	Asn	CTD	NA	NA	NA	NA	NA	NA	NA	NA	NA	NA	NA	NA	NA	NA	NA
GRIN2A	904	Ile	Met	CTD	NA	NA	NA	NA	NA	NA	NA	NA	NA	NA	NA	NA	NA	NA	NA
GRIN2A	905	Ser	Pro	CTD	NA	NA	NA	NA	NA	NA	NA	NA	NA	NA	NA	NA	NA	NA	NA
GRIN2A	905	Ser	Ala	CTD	NA	NA	NA	NA	NA	NA	NA	NA	NA	NA	NA	NA	NA	NA	NA
GRIN2A	905	Ser	Thr	CTD	NA	NA	NA	NA	NA	NA	NA	NA	NA	NA	NA	NA	NA	NA	NA
GRIN2A	905	Ser	Phe	CTD	NA	NA	NA	NA	NA	NA	NA	NA	NA	NA	NA	NA	NA	NA	NA
GRIN2A	905	Ser	Cys	CTD	NA	NA	NA	NA	NA	NA	NA	NA	NA	NA	NA	NA	NA	NA	NA
GRIN2A	905	Ser	Tyr	CTD	NA	NA	NA	NA	NA	NA	NA	NA	NA	NA	NA	NA	NA	NA	NA
GRIN2A	906	Ser	Cys	CTD	NA	NA	NA	NA	NA	NA	NA	NA	NA	NA	NA	NA	NA	NA	NA
GRIN2A	906	Ser	Arg	CTD	NA	NA	NA	NA	NA	NA	NA	NA	NA	NA	NA	NA	NA	NA	NA
GRIN2A	906	Ser	Gly	CTD	NA	NA	NA	NA	NA	NA	NA	NA	NA	NA	NA	NA	NA	NA	NA
GRIN2A	906	Ser	Ile	CTD	NA	NA	NA	NA	NA	NA	NA	NA	NA	NA	NA	NA	NA	NA	NA
GRIN2A	906	Ser	Thr	CTD	NA	NA	NA	NA	NA	NA	NA	NA	NA	NA	NA	NA	NA	NA	NA
GRIN2A	906	Ser	Asn	CTD	NA	NA	NA	NA	NA	NA	NA	NA	NA	NA	NA	NA	NA	NA	NA
GRIN2A	907	Met	Leu	CTD	NA	NA	NA	NA	NA	NA	NA	NA	NA	NA	NA	NA	NA	NA	NA
GRIN2A	907	Met	Val	CTD	NA	NA	NA	NA	NA	NA	NA	NA	NA	NA	NA	NA	NA	NA	NA
GRIN2A	907	Met	Thr	CTD	NA	NA	NA	NA	NA	NA	NA	NA	NA	NA	NA	NA	NA	NA	NA
GRIN2A	907	Met	Arg	CTD	NA	NA	NA	NA	NA	NA	NA	NA	NA	NA	NA	NA	NA	NA	NA
GRIN2A	907	Met	Lys	CTD	NA	NA	NA	NA	NA	NA	NA	NA	NA	NA	NA	NA	NA	NA	NA
GRIN2A	907	Met	Ile	CTD	NA	NA	NA	NA	NA	NA	NA	NA	NA	NA	NA	NA	NA	NA	NA
GRIN2A	908	Ser	Pro	CTD	NA	NA	NA	NA	NA	NA	NA	NA	NA	NA	NA	NA	NA	NA	NA
GRIN2A	908	Ser	Ala	CTD	NA	NA	NA	NA	NA	NA	NA	NA	NA	NA	NA	NA	NA	NA	NA
GRIN2A	908	Ser	Thr	CTD	NA	NA	NA	NA	NA	NA	NA	NA	NA	NA	NA	NA	NA	NA	NA
GRIN2A	908	Ser	Phe	CTD	NA	NA	NA	NA	NA	NA	NA	NA	NA	NA	NA	NA	NA	NA	NA
GRIN2A	908	Ser	Cys	CTD	NA	NA	NA	NA	NA	NA	NA	NA	NA	NA	NA	NA	NA	NA	NA
GRIN2A	908	Ser	Tyr	CTD	NA	NA	NA	NA	NA	NA	NA	NA	NA	NA	NA	NA	NA	NA	NA
GRIN2A	909	Asn	Tyr	CTD	NA	NA	NA	NA	NA	NA	NA	NA	NA	NA	NA	NA	NA	NA	NA
GRIN2A	909	Asn	His	CTD	NA	NA	NA	NA	NA	NA	NA	NA	NA	NA	NA	NA	NA	NA	NA
GRIN2A	909	Asn	Asp	CTD	NA	NA	NA	NA	NA	NA	NA	NA	NA	NA	NA	NA	NA	NA	NA
GRIN2A	909	Asn	Ile	CTD	NA	NA	NA	NA	NA	NA	NA	NA	NA	NA	NA	NA	NA	NA	NA
GRIN2A	909	Asn	Thr	CTD	NA	NA	NA	NA	NA	NA	NA	NA	NA	NA	NA	NA	NA	NA	NA
GRIN2A	909	Asn	Ser	CTD	NA	NA	NA	NA	NA	NA	NA	NA	NA	NA	NA	NA	NA	NA	NA
GRIN2A	909	Asn	Lys	CTD	NA	NA	NA	NA	NA	NA	NA	NA	NA	NA	NA	NA	NA	NA	NA
GRIN2A	910	Met	Leu	CTD	NA	NA	NA	NA	NA	NA	NA	NA	NA	NA	NA	NA	NA	NA	NA
GRIN2A	910	Met	Val	CTD	NA	NA	NA	NA	NA	NA	NA	NA	NA	NA	NA	NA	NA	NA	NA
GRIN2A	910	Met	Thr	CTD	NA	NA	NA	NA	NA	NA	NA	NA	NA	NA	NA	NA	NA	NA	NA
GRIN2A	910	Met	Arg	CTD	NA	NA	NA	NA	NA	NA	NA	NA	NA	NA	NA	NA	NA	NA	NA
GRIN2A	910	Met	Lys	CTD	NA	NA	NA	NA	NA	NA	NA	NA	NA	NA	NA	NA	NA	NA	NA
GRIN2A	910	Met	Ile	CTD	NA	NA	NA	NA	NA	NA	NA	NA	NA	NA	NA	NA	NA	NA	NA
GRIN2A	911	Asn	Tyr	CTD	NA	NA	NA	NA	NA	NA	NA	NA	NA	NA	NA	NA	NA	NA	NA
GRIN2A	911	Asn	His	CTD	NA	NA	NA	NA	NA	NA	NA	NA	NA	NA	NA	NA	NA	NA	NA
GRIN2A	911	Asn	Asp	CTD	NA	NA	NA	NA	NA	NA	NA	NA	NA	NA	NA	NA	NA	NA	NA
GRIN2A	911	Asn	Ile	CTD	NA	NA	NA	NA	NA	NA	NA	NA	NA	NA	NA	NA	NA	NA	NA
GRIN2A	911	Asn	Thr	CTD	NA	NA	NA	NA	NA	NA	NA	NA	NA	NA	NA	NA	NA	NA	NA
GRIN2A	911	Asn	Ser	CTD	NA	NA	NA	NA	NA	NA	NA	NA	NA	NA	NA	NA	NA	NA	NA
GRIN2A	911	Asn	Lys	CTD	NA	NA	NA	NA	NA	NA	NA	NA	NA	NA	NA	NA	NA	NA	NA
GRIN2A	912	Ser	Pro	CTD	NA	NA	NA	NA	NA	NA	NA	NA	NA	NA	NA	NA	NA	NA	NA
GRIN2A	912	Ser	Ala	CTD	NA	NA	NA	NA	NA	NA	NA	NA	NA	NA	NA	NA	NA	NA	NA
GRIN2A	912	Ser	Thr	CTD	NA	NA	NA	NA	NA	NA	NA	NA	NA	NA	NA	NA	NA	NA	NA
GRIN2A	912	Ser	Phe	CTD	NA	NA	NA	NA	NA	NA	NA	NA	NA	NA	NA	NA	NA	NA	NA
GRIN2A	912	Ser	Cys	CTD	NA	NA	NA	NA	NA	NA	NA	NA	NA	NA	NA	NA	NA	NA	NA
GRIN2A	912	Ser	Tyr	CTD	NA	NA	NA	NA	NA	NA	NA	NA	NA	NA	NA	NA	NA	NA	NA
GRIN2A	913	Ser	Pro	CTD	NA	NA	NA	NA	NA	NA	NA	NA	NA	NA	NA	NA	NA	NA	NA
GRIN2A	913	Ser	Ala	CTD	NA	NA	NA	NA	NA	NA	NA	NA	NA	NA	NA	NA	NA	NA	NA
GRIN2A	913	Ser	Thr	CTD	NA	NA	NA	NA	NA	NA	NA	NA	NA	NA	NA	NA	NA	NA	NA
GRIN2A	913	Ser	Leu	CTD	NA	NA	NA	NA	NA	NA	NA	NA	NA	NA	NA	NA	NA	NA	NA
GRIN2A	914	Arg	Gly	CTD	NA	NA	NA	NA	NA	NA	NA	NA	NA	NA	NA	NA	NA	NA	NA
GRIN2A	914	Arg	Ile	CTD	NA	NA	NA	NA	NA	NA	NA	NA	NA	NA	NA	NA	NA	NA	NA
GRIN2A	914	Arg	Thr	CTD	NA	NA	NA	NA	NA	NA	NA	NA	NA	NA	NA	NA	NA	NA	NA
GRIN2A	914	Arg	Lys	CTD	NA	NA	NA	NA	NA	NA	NA	NA	NA	NA	NA	NA	NA	NA	NA
GRIN2A	914	Arg	Ser	CTD	NA	NA	NA	NA	NA	NA	NA	NA	NA	NA	NA	NA	NA	NA	NA
GRIN2A	915	Met	Leu	CTD	NA	NA	NA	NA	NA	NA	NA	NA	NA	NA	NA	NA	NA	NA	NA
GRIN2A	915	Met	Val	CTD	NA	NA	NA	NA	NA	NA	NA	NA	NA	NA	NA	NA	NA	NA	NA
GRIN2A	915	Met	Thr	CTD	NA	NA	NA	NA	NA	NA	NA	NA	NA	NA	NA	NA	NA	NA	NA
GRIN2A	915	Met	Arg	CTD	NA	NA	NA	NA	NA	NA	NA	NA	NA	NA	NA	NA	NA	NA	NA
GRIN2A	915	Met	Lys	CTD	NA	NA	NA	NA	NA	NA	NA	NA	NA	NA	NA	NA	NA	NA	NA
GRIN2A	915	Met	Ile	CTD	NA	NA	NA	NA	NA	NA	NA	NA	NA	NA	NA	NA	NA	NA	NA
GRIN2A	916	Asp	Tyr	CTD	NA	NA	NA	NA	NA	NA	NA	NA	NA	NA	NA	NA	NA	NA	NA
GRIN2A	916	Asp	His	CTD	NA	NA	NA	NA	NA	NA	NA	NA	NA	NA	NA	NA	NA	NA	NA
GRIN2A	916	Asp	Asn	CTD	NA	NA	NA	NA	NA	NA	NA	NA	NA	NA	NA	NA	NA	NA	NA
GRIN2A	916	Asp	Val	CTD	NA	NA	NA	NA	NA	NA	NA	NA	NA	NA	NA	NA	NA	NA	NA
GRIN2A	916	Asp	Ala	CTD	NA	NA	NA	NA	NA	NA	NA	NA	NA	NA	NA	NA	NA	NA	NA
GRIN2A	916	Asp	Gly	CTD	NA	NA	NA	NA	NA	NA	NA	NA	NA	NA	NA	NA	NA	NA	NA
GRIN2A	916	Asp	Glu	CTD	NA	NA	NA	NA	NA	NA	NA	NA	NA	NA	NA	NA	NA	NA	NA
GRIN2A	917	Ser	Pro	CTD	NA	NA	NA	NA	NA	NA	NA	NA	NA	NA	NA	NA	NA	NA	NA
GRIN2A	917	Ser	Ala	CTD	NA	NA	NA	NA	NA	NA	NA	NA	NA	NA	NA	NA	NA	NA	NA
GRIN2A	917	Ser	Thr	CTD	NA	NA	NA	NA	NA	NA	NA	NA	NA	NA	NA	NA	NA	NA	NA
GRIN2A	917	Ser	Leu	CTD	NA	NA	NA	NA	NA	NA	NA	NA	NA	NA	NA	NA	NA	NA	NA
GRIN2A	918	Pro	Ser	CTD	NA	NA	NA	NA	NA	NA	NA	NA	NA	NA	NA	NA	NA	NA	NA
GRIN2A	918	Pro	Ala	CTD	NA	NA	NA	NA	NA	NA	NA	NA	NA	NA	NA	NA	NA	NA	NA
GRIN2A	918	Pro	Thr	CTD	NA	NA	NA	NA	NA	NA	NA	NA	NA	NA	NA	NA	NA	NA	NA
GRIN2A	918	Pro	Leu	CTD	NA	NA	NA	NA	NA	NA	NA	NA	NA	NA	NA	NA	NA	NA	NA
GRIN2A	918	Pro	Arg	CTD	NA	NA	NA	NA	NA	NA	NA	NA	NA	NA	NA	NA	NA	NA	NA
GRIN2A	918	Pro	His	CTD	NA	NA	NA	NA	NA	NA	NA	NA	NA	NA	NA	NA	NA	NA	NA
GRIN2A	919	Lys	Gln	CTD	NA	NA	NA	NA	NA	NA	NA	NA	NA	NA	NA	NA	NA	NA	NA
GRIN2A	919	Lys	Glu	CTD	NA	NA	NA	NA	NA	NA	NA	NA	NA	NA	NA	NA	NA	NA	NA
GRIN2A	919	Lys	Ile	CTD	NA	NA	NA	NA	NA	NA	NA	NA	NA	NA	NA	NA	NA	NA	NA
GRIN2A	919	Lys	Thr	CTD	NA	NA	NA	NA	NA	NA	NA	NA	NA	NA	NA	NA	NA	NA	NA
GRIN2A	919	Lys	Arg	CTD	NA	NA	NA	NA	NA	NA	NA	NA	NA	NA	NA	NA	NA	NA	NA
GRIN2A	919	Lys	Asn	CTD	NA	NA	NA	NA	NA	NA	NA	NA	NA	NA	NA	NA	NA	NA	NA
GRIN2A	920	Arg	Gly	CTD	NA	NA	NA	NA	NA	NA	NA	NA	NA	NA	NA	NA	NA	NA	NA
GRIN2A	920	Arg	Ile	CTD	NA	NA	NA	NA	NA	NA	NA	NA	NA	NA	NA	NA	NA	NA	NA
GRIN2A	920	Arg	Thr	CTD	NA	NA	NA	NA	NA	NA	NA	NA	NA	NA	NA	NA	NA	NA	NA
GRIN2A	920	Arg	Lys	CTD	NA	NA	NA	NA	NA	NA	NA	NA	NA	NA	NA	NA	NA	NA	NA
GRIN2A	920	Arg	Ser	CTD	NA	NA	NA	NA	NA	NA	NA	NA	NA	NA	NA	NA	NA	NA	NA
GRIN2A	921	Ala	Ser	CTD	NA	NA	NA	NA	NA	NA	NA	NA	NA	NA	NA	NA	NA	NA	NA
GRIN2A	921	Ala	Pro	CTD	NA	NA	NA	NA	NA	NA	NA	NA	NA	NA	NA	NA	NA	NA	NA
GRIN2A	921	Ala	Thr	CTD	NA	NA	NA	NA	NA	NA	NA	NA	NA	NA	NA	NA	NA	NA	NA
GRIN2A	921	Ala	Val	CTD	NA	NA	NA	NA	NA	NA	NA	NA	NA	NA	NA	NA	NA	NA	NA
GRIN2A	921	Ala	Gly	CTD	NA	NA	NA	NA	NA	NA	NA	NA	NA	NA	NA	NA	NA	NA	NA
GRIN2A	921	Ala	Asp	CTD	NA	NA	NA	NA	NA	NA	NA	NA	NA	NA	NA	NA	NA	NA	NA
GRIN2A	922	Ala	Ser	CTD	NA	NA	NA	NA	NA	NA	NA	NA	NA	NA	NA	NA	NA	NA	NA
GRIN2A	922	Ala	Pro	CTD	NA	NA	NA	NA	NA	NA	NA	NA	NA	NA	NA	NA	NA	NA	NA
GRIN2A	922	Ala	Thr	CTD	NA	NA	NA	NA	NA	NA	NA	NA	NA	NA	NA	NA	NA	NA	NA
GRIN2A	922	Ala	Val	CTD	NA	NA	NA	NA	NA	NA	NA	NA	NA	NA	NA	NA	NA	NA	NA
GRIN2A	922	Ala	Gly	CTD	NA	NA	NA	NA	NA	NA	NA	NA	NA	NA	NA	NA	NA	NA	NA
GRIN2A	922	Ala	Asp	CTD	NA	NA	NA	NA	NA	NA	NA	NA	NA	NA	NA	NA	NA	NA	NA
GRIN2A	923	Asp	Tyr	CTD	NA	NA	NA	NA	NA	NA	NA	NA	NA	NA	NA	NA	NA	NA	NA
GRIN2A	923	Asp	His	CTD	NA	NA	NA	NA	NA	NA	NA	NA	NA	NA	NA	NA	NA	NA	NA
GRIN2A	923	Asp	Asn	CTD	NA	NA	NA	NA	NA	NA	NA	NA	NA	NA	NA	NA	NA	NA	NA
GRIN2A	923	Asp	Val	CTD	NA	NA	NA	NA	NA	NA	NA	NA	NA	NA	NA	NA	NA	NA	NA
GRIN2A	923	Asp	Ala	CTD	NA	NA	NA	NA	NA	NA	NA	NA	NA	NA	NA	NA	NA	NA	NA
GRIN2A	923	Asp	Gly	CTD	NA	NA	NA	NA	NA	NA	NA	NA	NA	NA	NA	NA	NA	NA	NA
GRIN2A	923	Asp	Glu	CTD	NA	NA	NA	NA	NA	NA	NA	NA	NA	NA	NA	NA	NA	NA	NA
GRIN2A	924	Phe	Leu	CTD	NA	NA	NA	NA	NA	NA	NA	NA	NA	NA	NA	NA	NA	NA	NA
GRIN2A	924	Phe	Val	CTD	NA	NA	NA	NA	NA	NA	NA	NA	NA	NA	NA	NA	NA	NA	NA
GRIN2A	924	Phe	Ile	CTD	NA	NA	NA	NA	NA	NA	NA	NA	NA	NA	NA	NA	NA	NA	NA
GRIN2A	924	Phe	Ser	CTD	NA	NA	NA	NA	NA	NA	NA	NA	NA	NA	NA	NA	NA	NA	NA
GRIN2A	924	Phe	Cys	CTD	NA	NA	NA	NA	NA	NA	NA	NA	NA	NA	NA	NA	NA	NA	NA
GRIN2A	924	Phe	Tyr	CTD	NA	NA	NA	NA	NA	NA	NA	NA	NA	NA	NA	NA	NA	NA	NA
GRIN2A	925	Ile	Phe	CTD	NA	NA	NA	NA	NA	NA	NA	NA	NA	NA	NA	NA	NA	NA	NA
GRIN2A	925	Ile	Leu	CTD	NA	NA	NA	NA	NA	NA	NA	NA	NA	NA	NA	NA	NA	NA	NA
GRIN2A	925	Ile	Val	CTD	NA	NA	NA	NA	NA	NA	NA	NA	NA	NA	NA	NA	NA	NA	NA
GRIN2A	925	Ile	Thr	CTD	NA	NA	NA	NA	NA	NA	NA	NA	NA	NA	NA	NA	NA	NA	NA
GRIN2A	925	Ile	Ser	CTD	NA	NA	NA	NA	NA	NA	NA	NA	NA	NA	NA	NA	NA	NA	NA
GRIN2A	925	Ile	Asn	CTD	NA	NA	NA	NA	NA	NA	NA	NA	NA	NA	NA	NA	NA	NA	NA
GRIN2A	925	Ile	Met	CTD	NA	NA	NA	NA	NA	NA	NA	NA	NA	NA	NA	NA	NA	NA	NA
GRIN2A	926	Gln	Glu	CTD	NA	NA	NA	NA	NA	NA	NA	NA	NA	NA	NA	NA	NA	NA	NA
GRIN2A	926	Gln	Lys	CTD	NA	NA	NA	NA	NA	NA	NA	NA	NA	NA	NA	NA	NA	NA	NA
GRIN2A	926	Gln	Leu	CTD	NA	NA	NA	NA	NA	NA	NA	NA	NA	NA	NA	NA	NA	NA	NA
GRIN2A	926	Gln	Pro	CTD	NA	NA	NA	NA	NA	NA	NA	NA	NA	NA	NA	NA	NA	NA	NA
GRIN2A	926	Gln	Arg	CTD	NA	NA	NA	NA	NA	NA	NA	NA	NA	NA	NA	NA	NA	NA	NA
GRIN2A	926	Gln	His	CTD	NA	NA	NA	NA	NA	NA	NA	NA	NA	NA	NA	NA	NA	NA	NA
GRIN2A	927	Arg	Gly	CTD	NA	NA	NA	NA	NA	NA	NA	NA	NA	NA	NA	NA	NA	NA	NA
GRIN2A	927	Arg	Ile	CTD	NA	NA	NA	NA	NA	NA	NA	NA	NA	NA	NA	NA	NA	NA	NA
GRIN2A	927	Arg	Thr	CTD	NA	NA	NA	NA	NA	NA	NA	NA	NA	NA	NA	NA	NA	NA	NA
GRIN2A	927	Arg	Lys	CTD	NA	NA	NA	NA	NA	NA	NA	NA	NA	NA	NA	NA	NA	NA	NA
GRIN2A	927	Arg	Ser	CTD	NA	NA	NA	NA	NA	NA	NA	NA	NA	NA	NA	NA	NA	NA	NA
GRIN2A	928	Gly	Cys	CTD	NA	NA	NA	NA	NA	NA	NA	NA	NA	NA	NA	NA	NA	NA	NA
GRIN2A	928	Gly	Arg	CTD	NA	NA	NA	NA	NA	NA	NA	NA	NA	NA	NA	NA	NA	NA	NA
GRIN2A	928	Gly	Ser	CTD	NA	NA	NA	NA	NA	NA	NA	NA	NA	NA	NA	NA	NA	NA	NA
GRIN2A	928	Gly	Val	CTD	NA	NA	NA	NA	NA	NA	NA	NA	NA	NA	NA	NA	NA	NA	NA
GRIN2A	928	Gly	Ala	CTD	NA	NA	NA	NA	NA	NA	NA	NA	NA	NA	NA	NA	NA	NA	NA
GRIN2A	928	Gly	Asp	CTD	NA	NA	NA	NA	NA	NA	NA	NA	NA	NA	NA	NA	NA	NA	NA
GRIN2A	929	Ser	Pro	CTD	NA	NA	NA	NA	NA	NA	NA	NA	NA	NA	NA	NA	NA	NA	NA
GRIN2A	929	Ser	Ala	CTD	NA	NA	NA	NA	NA	NA	NA	NA	NA	NA	NA	NA	NA	NA	NA
GRIN2A	929	Ser	Thr	CTD	NA	NA	NA	NA	NA	NA	NA	NA	NA	NA	NA	NA	NA	NA	NA
GRIN2A	929	Ser	Phe	CTD	NA	NA	NA	NA	NA	NA	NA	NA	NA	NA	NA	NA	NA	NA	NA
GRIN2A	929	Ser	Cys	CTD	NA	NA	NA	NA	NA	NA	NA	NA	NA	NA	NA	NA	NA	NA	NA
GRIN2A	929	Ser	Tyr	CTD	NA	NA	NA	NA	NA	NA	NA	NA	NA	NA	NA	NA	NA	NA	NA
GRIN2A	930	Leu	Phe	CTD	NA	NA	NA	NA	NA	NA	NA	NA	NA	NA	NA	NA	NA	NA	NA
GRIN2A	930	Leu	Val	CTD	NA	NA	NA	NA	NA	NA	NA	NA	NA	NA	NA	NA	NA	NA	NA
GRIN2A	930	Leu	Ile	CTD	NA	NA	NA	NA	NA	NA	NA	NA	NA	NA	NA	NA	NA	NA	NA
GRIN2A	930	Leu	Pro	CTD	NA	NA	NA	NA	NA	NA	NA	NA	NA	NA	NA	NA	NA	NA	NA
GRIN2A	930	Leu	Arg	CTD	NA	NA	NA	NA	NA	NA	NA	NA	NA	NA	NA	NA	NA	NA	NA
GRIN2A	930	Leu	His	CTD	NA	NA	NA	NA	NA	NA	NA	NA	NA	NA	NA	NA	NA	NA	NA
GRIN2A	931	Ile	Phe	CTD	NA	NA	NA	NA	NA	NA	NA	NA	NA	NA	NA	NA	NA	NA	NA
GRIN2A	931	Ile	Leu	CTD	NA	NA	NA	NA	NA	NA	NA	NA	NA	NA	NA	NA	NA	NA	NA
GRIN2A	931	Ile	Val	CTD	NA	NA	NA	NA	NA	NA	NA	NA	NA	NA	NA	NA	NA	NA	NA
GRIN2A	931	Ile	Thr	CTD	NA	NA	NA	NA	NA	NA	NA	NA	NA	NA	NA	NA	NA	NA	NA
GRIN2A	931	Ile	Ser	CTD	NA	NA	NA	NA	NA	NA	NA	NA	NA	NA	NA	NA	NA	NA	NA
GRIN2A	931	Ile	Asn	CTD	NA	NA	NA	NA	NA	NA	NA	NA	NA	NA	NA	NA	NA	NA	NA
GRIN2A	931	Ile	Met	CTD	NA	NA	NA	NA	NA	NA	NA	NA	NA	NA	NA	NA	NA	NA	NA
GRIN2A	932	Met	Leu	CTD	NA	NA	NA	NA	NA	NA	NA	NA	NA	NA	NA	NA	NA	NA	NA
GRIN2A	932	Met	Val	CTD	NA	NA	NA	NA	NA	NA	NA	NA	NA	NA	NA	NA	NA	NA	NA
GRIN2A	932	Met	Thr	CTD	NA	NA	NA	NA	NA	NA	NA	NA	NA	NA	NA	NA	NA	NA	NA
GRIN2A	932	Met	Arg	CTD	NA	NA	NA	NA	NA	NA	NA	NA	NA	NA	NA	NA	NA	NA	NA
GRIN2A	932	Met	Lys	CTD	NA	NA	NA	NA	NA	NA	NA	NA	NA	NA	NA	NA	NA	NA	NA
GRIN2A	932	Met	Ile	CTD	NA	NA	NA	NA	NA	NA	NA	NA	NA	NA	NA	NA	NA	NA	NA
GRIN2A	933	Asp	Tyr	CTD	NA	NA	NA	NA	NA	NA	NA	NA	NA	NA	NA	NA	NA	NA	NA
GRIN2A	933	Asp	His	CTD	NA	NA	NA	NA	NA	NA	NA	NA	NA	NA	NA	NA	NA	NA	NA
GRIN2A	933	Asp	Asn	CTD	NA	NA	NA	NA	NA	NA	NA	NA	NA	NA	NA	NA	NA	NA	NA
GRIN2A	933	Asp	Val	CTD	NA	NA	NA	NA	NA	NA	NA	NA	NA	NA	NA	NA	NA	NA	NA
GRIN2A	933	Asp	Ala	CTD	NA	NA	NA	NA	NA	NA	NA	NA	NA	NA	NA	NA	NA	NA	NA
GRIN2A	933	Asp	Gly	CTD	NA	NA	NA	NA	NA	NA	NA	NA	NA	NA	NA	NA	NA	NA	NA
GRIN2A	933	Asp	Glu	CTD	NA	NA	NA	NA	NA	NA	NA	NA	NA	NA	NA	NA	NA	NA	NA
GRIN2A	934	Met	Leu	CTD	NA	NA	NA	NA	NA	NA	NA	NA	NA	NA	NA	NA	NA	NA	NA
GRIN2A	934	Met	Val	CTD	NA	NA	NA	NA	NA	NA	NA	NA	NA	NA	NA	NA	NA	NA	NA
GRIN2A	934	Met	Thr	CTD	NA	NA	NA	NA	NA	NA	NA	NA	NA	NA	NA	NA	NA	NA	NA
GRIN2A	934	Met	Arg	CTD	NA	NA	NA	NA	NA	NA	NA	NA	NA	NA	NA	NA	NA	NA	NA
GRIN2A	934	Met	Lys	CTD	NA	NA	NA	NA	NA	NA	NA	NA	NA	NA	NA	NA	NA	NA	NA
GRIN2A	934	Met	Ile	CTD	NA	NA	NA	NA	NA	NA	NA	NA	NA	NA	NA	NA	NA	NA	NA
GRIN2A	935	Val	Phe	CTD	NA	NA	NA	NA	NA	NA	NA	NA	NA	NA	NA	NA	NA	NA	NA
GRIN2A	935	Val	Leu	CTD	NA	NA	NA	NA	NA	NA	NA	NA	NA	NA	NA	NA	NA	NA	NA
GRIN2A	935	Val	Ile	CTD	NA	NA	NA	NA	NA	NA	NA	NA	NA	NA	NA	NA	NA	NA	NA
GRIN2A	935	Val	Ala	CTD	NA	NA	NA	NA	NA	NA	NA	NA	NA	NA	NA	NA	NA	NA	NA
GRIN2A	935	Val	Gly	CTD	NA	NA	NA	NA	NA	NA	NA	NA	NA	NA	NA	NA	NA	NA	NA
GRIN2A	935	Val	Asp	CTD	NA	NA	NA	NA	NA	NA	NA	NA	NA	NA	NA	NA	NA	NA	NA
GRIN2A	936	Ser	Pro	CTD	NA	NA	NA	NA	NA	NA	NA	NA	NA	NA	NA	NA	NA	NA	NA
GRIN2A	936	Ser	Ala	CTD	NA	NA	NA	NA	NA	NA	NA	NA	NA	NA	NA	NA	NA	NA	NA
GRIN2A	936	Ser	Thr	CTD	NA	NA	NA	NA	NA	NA	NA	NA	NA	NA	NA	NA	NA	NA	NA
GRIN2A	936	Ser	Leu	CTD	NA	NA	NA	NA	NA	NA	NA	NA	NA	NA	NA	NA	NA	NA	NA
GRIN2A	937	Asp	Tyr	CTD	NA	NA	NA	NA	NA	NA	NA	NA	NA	NA	NA	NA	NA	NA	NA
GRIN2A	937	Asp	His	CTD	NA	NA	NA	NA	NA	NA	NA	NA	NA	NA	NA	NA	NA	NA	NA
GRIN2A	937	Asp	Asn	CTD	NA	NA	NA	NA	NA	NA	NA	NA	NA	NA	NA	NA	NA	NA	NA
GRIN2A	937	Asp	Val	CTD	NA	NA	NA	NA	NA	NA	NA	NA	NA	NA	NA	NA	NA	NA	NA
GRIN2A	937	Asp	Ala	CTD	NA	NA	NA	NA	NA	NA	NA	NA	NA	NA	NA	NA	NA	NA	NA
GRIN2A	937	Asp	Gly	CTD	NA	NA	NA	NA	NA	NA	NA	NA	NA	NA	NA	NA	NA	NA	NA
GRIN2A	937	Asp	Glu	CTD	NA	NA	NA	NA	NA	NA	NA	NA	NA	NA	NA	NA	NA	NA	NA
GRIN2A	938	Lys	Gln	CTD	NA	NA	NA	NA	NA	NA	NA	NA	NA	NA	NA	NA	NA	NA	NA
GRIN2A	938	Lys	Glu	CTD	NA	NA	NA	NA	NA	NA	NA	NA	NA	NA	NA	NA	NA	NA	NA
GRIN2A	938	Lys	Met	CTD	NA	NA	NA	NA	NA	NA	NA	NA	NA	NA	NA	NA	NA	NA	NA
GRIN2A	938	Lys	Thr	CTD	NA	NA	NA	NA	NA	NA	NA	NA	NA	NA	NA	NA	NA	NA	NA
GRIN2A	938	Lys	Arg	CTD	NA	NA	NA	NA	NA	NA	NA	NA	NA	NA	NA	NA	NA	NA	NA
GRIN2A	938	Lys	Asn	CTD	NA	NA	NA	NA	NA	NA	NA	NA	NA	NA	NA	NA	NA	NA	NA
GRIN2A	939	Gly	Trp	CTD	NA	NA	NA	NA	NA	NA	NA	NA	NA	NA	NA	NA	NA	NA	NA
GRIN2A	939	Gly	Arg	CTD	NA	NA	NA	NA	NA	NA	NA	NA	NA	NA	NA	NA	NA	NA	NA
GRIN2A	939	Gly	Val	CTD	NA	NA	NA	NA	NA	NA	NA	NA	NA	NA	NA	NA	NA	NA	NA
GRIN2A	939	Gly	Ala	CTD	NA	NA	NA	NA	NA	NA	NA	NA	NA	NA	NA	NA	NA	NA	NA
GRIN2A	939	Gly	Glu	CTD	NA	NA	NA	NA	NA	NA	NA	NA	NA	NA	NA	NA	NA	NA	NA
GRIN2A	940	Asn	Tyr	CTD	NA	NA	NA	NA	NA	NA	NA	NA	NA	NA	NA	NA	NA	NA	NA
GRIN2A	940	Asn	His	CTD	NA	NA	NA	NA	NA	NA	NA	NA	NA	NA	NA	NA	NA	NA	NA
GRIN2A	940	Asn	Asp	CTD	NA	NA	NA	NA	NA	NA	NA	NA	NA	NA	NA	NA	NA	NA	NA
GRIN2A	940	Asn	Ile	CTD	NA	NA	NA	NA	NA	NA	NA	NA	NA	NA	NA	NA	NA	NA	NA
GRIN2A	940	Asn	Thr	CTD	NA	NA	NA	NA	NA	NA	NA	NA	NA	NA	NA	NA	NA	NA	NA
GRIN2A	940	Asn	Ser	CTD	NA	NA	NA	NA	NA	NA	NA	NA	NA	NA	NA	NA	NA	NA	NA
GRIN2A	940	Asn	Lys	CTD	NA	NA	NA	NA	NA	NA	NA	NA	NA	NA	NA	NA	NA	NA	NA
GRIN2A	941	Leu	Val	CTD	NA	NA	NA	NA	NA	NA	NA	NA	NA	NA	NA	NA	NA	NA	NA
GRIN2A	941	Leu	Met	CTD	NA	NA	NA	NA	NA	NA	NA	NA	NA	NA	NA	NA	NA	NA	NA
GRIN2A	941	Leu	Ser	CTD	NA	NA	NA	NA	NA	NA	NA	NA	NA	NA	NA	NA	NA	NA	NA
GRIN2A	941	Leu	Trp	CTD	NA	NA	NA	NA	NA	NA	NA	NA	NA	NA	NA	NA	NA	NA	NA
GRIN2A	941	Leu	Phe	CTD	NA	NA	NA	NA	NA	NA	NA	NA	NA	NA	NA	NA	NA	NA	NA
GRIN2A	942	Met	Leu	CTD	NA	NA	NA	NA	NA	NA	NA	NA	NA	NA	NA	NA	NA	NA	NA
GRIN2A	942	Met	Val	CTD	NA	NA	NA	NA	NA	NA	NA	NA	NA	NA	NA	NA	NA	NA	NA
GRIN2A	942	Met	Thr	CTD	NA	NA	NA	NA	NA	NA	NA	NA	NA	NA	NA	NA	NA	NA	NA
GRIN2A	942	Met	Arg	CTD	NA	NA	NA	NA	NA	NA	NA	NA	NA	NA	NA	NA	NA	NA	NA
GRIN2A	942	Met	Lys	CTD	NA	NA	NA	NA	NA	NA	NA	NA	NA	NA	NA	NA	NA	NA	NA
GRIN2A	942	Met	Ile	CTD	NA	NA	NA	NA	NA	NA	NA	NA	NA	NA	NA	NA	NA	NA	NA
GRIN2A	943	Tyr	His	CTD	NA	NA	NA	NA	NA	NA	NA	NA	NA	NA	NA	NA	NA	NA	NA
GRIN2A	943	Tyr	Asp	CTD	NA	NA	NA	NA	NA	NA	NA	NA	NA	NA	NA	NA	NA	NA	NA
GRIN2A	943	Tyr	Asn	CTD	NA	NA	NA	NA	NA	NA	NA	NA	NA	NA	NA	NA	NA	NA	NA
GRIN2A	943	Tyr	Phe	CTD	NA	NA	NA	NA	NA	NA	NA	NA	NA	NA	NA	NA	NA	NA	NA
GRIN2A	943	Tyr	Ser	CTD	NA	NA	NA	NA	NA	NA	NA	NA	NA	NA	NA	NA	NA	NA	NA
GRIN2A	943	Tyr	Cys	CTD	NA	NA	NA	NA	NA	NA	NA	NA	NA	NA	NA	NA	NA	NA	NA
GRIN2A	944	Ser	Pro	CTD	NA	NA	NA	NA	NA	NA	NA	NA	NA	NA	NA	NA	NA	NA	NA
GRIN2A	944	Ser	Ala	CTD	NA	NA	NA	NA	NA	NA	NA	NA	NA	NA	NA	NA	NA	NA	NA
GRIN2A	944	Ser	Thr	CTD	NA	NA	NA	NA	NA	NA	NA	NA	NA	NA	NA	NA	NA	NA	NA
GRIN2A	944	Ser	Leu	CTD	NA	NA	NA	NA	NA	NA	NA	NA	NA	NA	NA	NA	NA	NA	NA
GRIN2A	945	Asp	Tyr	CTD	NA	NA	NA	NA	NA	NA	NA	NA	NA	NA	NA	NA	NA	NA	NA
GRIN2A	945	Asp	His	CTD	NA	NA	NA	NA	NA	NA	NA	NA	NA	NA	NA	NA	NA	NA	NA
GRIN2A	945	Asp	Asn	CTD	NA	NA	NA	NA	NA	NA	NA	NA	NA	NA	NA	NA	NA	NA	NA
GRIN2A	945	Asp	Val	CTD	NA	NA	NA	NA	NA	NA	NA	NA	NA	NA	NA	NA	NA	NA	NA
GRIN2A	945	Asp	Ala	CTD	NA	NA	NA	NA	NA	NA	NA	NA	NA	NA	NA	NA	NA	NA	NA
GRIN2A	945	Asp	Gly	CTD	NA	NA	NA	NA	NA	NA	NA	NA	NA	NA	NA	NA	NA	NA	NA
GRIN2A	945	Asp	Glu	CTD	NA	NA	NA	NA	NA	NA	NA	NA	NA	NA	NA	NA	NA	NA	NA
GRIN2A	946	Asn	Tyr	CTD	NA	NA	NA	NA	NA	NA	NA	NA	NA	NA	NA	NA	NA	NA	NA
GRIN2A	946	Asn	His	CTD	NA	NA	NA	NA	NA	NA	NA	NA	NA	NA	NA	NA	NA	NA	NA
GRIN2A	946	Asn	Asp	CTD	NA	NA	NA	NA	NA	NA	NA	NA	NA	NA	NA	NA	NA	NA	NA
GRIN2A	946	Asn	Ile	CTD	NA	NA	NA	NA	NA	NA	NA	NA	NA	NA	NA	NA	NA	NA	NA
GRIN2A	946	Asn	Thr	CTD	NA	NA	NA	NA	NA	NA	NA	NA	NA	NA	NA	NA	NA	NA	NA
GRIN2A	946	Asn	Ser	CTD	NA	NA	NA	NA	NA	NA	NA	NA	NA	NA	NA	NA	NA	NA	NA
GRIN2A	946	Asn	Lys	CTD	NA	NA	NA	NA	NA	NA	NA	NA	NA	NA	NA	NA	NA	NA	NA
GRIN2A	947	Arg	Trp	CTD	NA	NA	NA	NA	NA	NA	NA	NA	NA	NA	NA	NA	NA	NA	NA
GRIN2A	947	Arg	Gly	CTD	NA	NA	NA	NA	NA	NA	NA	NA	NA	NA	NA	NA	NA	NA	NA
GRIN2A	947	Arg	Met	CTD	NA	NA	NA	NA	NA	NA	NA	NA	NA	NA	NA	NA	NA	NA	NA
GRIN2A	947	Arg	Thr	CTD	NA	NA	NA	NA	NA	NA	NA	NA	NA	NA	NA	NA	NA	NA	NA
GRIN2A	947	Arg	Lys	CTD	NA	NA	NA	NA	NA	NA	NA	NA	NA	NA	NA	NA	NA	NA	NA
GRIN2A	947	Arg	Ser	CTD	NA	NA	NA	NA	NA	NA	NA	NA	NA	NA	NA	NA	NA	NA	NA
GRIN2A	948	Ser	Pro	CTD	NA	NA	NA	NA	NA	NA	NA	NA	NA	NA	NA	NA	NA	NA	NA
GRIN2A	948	Ser	Ala	CTD	NA	NA	NA	NA	NA	NA	NA	NA	NA	NA	NA	NA	NA	NA	NA
GRIN2A	948	Ser	Thr	CTD	NA	NA	NA	NA	NA	NA	NA	NA	NA	NA	NA	NA	NA	NA	NA
GRIN2A	948	Ser	Phe	CTD	NA	NA	NA	NA	NA	NA	NA	NA	NA	NA	NA	NA	NA	NA	NA
GRIN2A	948	Ser	Cys	CTD	NA	NA	NA	NA	NA	NA	NA	NA	NA	NA	NA	NA	NA	NA	NA
GRIN2A	948	Ser	Tyr	CTD	NA	NA	NA	NA	NA	NA	NA	NA	NA	NA	NA	NA	NA	NA	NA
GRIN2A	949	Phe	Leu	CTD	NA	NA	NA	NA	NA	NA	NA	NA	NA	NA	NA	NA	NA	NA	NA
GRIN2A	949	Phe	Val	CTD	NA	NA	NA	NA	NA	NA	NA	NA	NA	NA	NA	NA	NA	NA	NA
GRIN2A	949	Phe	Ile	CTD	NA	NA	NA	NA	NA	NA	NA	NA	NA	NA	NA	NA	NA	NA	NA
GRIN2A	949	Phe	Ser	CTD	NA	NA	NA	NA	NA	NA	NA	NA	NA	NA	NA	NA	NA	NA	NA
GRIN2A	949	Phe	Cys	CTD	NA	NA	NA	NA	NA	NA	NA	NA	NA	NA	NA	NA	NA	NA	NA
GRIN2A	949	Phe	Tyr	CTD	NA	NA	NA	NA	NA	NA	NA	NA	NA	NA	NA	NA	NA	NA	NA
GRIN2A	950	Gln	Glu	CTD	NA	NA	NA	NA	NA	NA	NA	NA	NA	NA	NA	NA	NA	NA	NA
GRIN2A	950	Gln	Lys	CTD	NA	NA	NA	NA	NA	NA	NA	NA	NA	NA	NA	NA	NA	NA	NA
GRIN2A	950	Gln	Leu	CTD	NA	NA	NA	NA	NA	NA	NA	NA	NA	NA	NA	NA	NA	NA	NA
GRIN2A	950	Gln	Pro	CTD	NA	NA	NA	NA	NA	NA	NA	NA	NA	NA	NA	NA	NA	NA	NA
GRIN2A	950	Gln	Arg	CTD	NA	NA	NA	NA	NA	NA	NA	NA	NA	NA	NA	NA	NA	NA	NA
GRIN2A	950	Gln	His	CTD	NA	NA	NA	NA	NA	NA	NA	NA	NA	NA	NA	NA	NA	NA	NA
GRIN2A	951	Gly	Trp	CTD	NA	NA	NA	NA	NA	NA	NA	NA	NA	NA	NA	NA	NA	NA	NA
GRIN2A	951	Gly	Arg	CTD	NA	NA	NA	NA	NA	NA	NA	NA	NA	NA	NA	NA	NA	NA	NA
GRIN2A	951	Gly	Val	CTD	NA	NA	NA	NA	NA	NA	NA	NA	NA	NA	NA	NA	NA	NA	NA
GRIN2A	951	Gly	Ala	CTD	NA	NA	NA	NA	NA	NA	NA	NA	NA	NA	NA	NA	NA	NA	NA
GRIN2A	951	Gly	Glu	CTD	NA	NA	NA	NA	NA	NA	NA	NA	NA	NA	NA	NA	NA	NA	NA
GRIN2A	952	Lys	Gln	CTD	NA	NA	NA	NA	NA	NA	NA	NA	NA	NA	NA	NA	NA	NA	NA
GRIN2A	952	Lys	Glu	CTD	NA	NA	NA	NA	NA	NA	NA	NA	NA	NA	NA	NA	NA	NA	NA
GRIN2A	952	Lys	Ile	CTD	NA	NA	NA	NA	NA	NA	NA	NA	NA	NA	NA	NA	NA	NA	NA
GRIN2A	952	Lys	Thr	CTD	NA	NA	NA	NA	NA	NA	NA	NA	NA	NA	NA	NA	NA	NA	NA
GRIN2A	952	Lys	Arg	CTD	NA	NA	NA	NA	NA	NA	NA	NA	NA	NA	NA	NA	NA	NA	NA
GRIN2A	952	Lys	Asn	CTD	NA	NA	NA	NA	NA	NA	NA	NA	NA	NA	NA	NA	NA	NA	NA
GRIN2A	953	Glu	Gln	CTD	NA	NA	NA	NA	NA	NA	NA	NA	NA	NA	NA	NA	NA	NA	NA
GRIN2A	953	Glu	Lys	CTD	NA	NA	NA	NA	NA	NA	NA	NA	NA	NA	NA	NA	NA	NA	NA
GRIN2A	953	Glu	Val	CTD	NA	NA	NA	NA	NA	NA	NA	NA	NA	NA	NA	NA	NA	NA	NA
GRIN2A	953	Glu	Ala	CTD	NA	NA	NA	NA	NA	NA	NA	NA	NA	NA	NA	NA	NA	NA	NA
GRIN2A	953	Glu	Gly	CTD	NA	NA	NA	NA	NA	NA	NA	NA	NA	NA	NA	NA	NA	NA	NA
GRIN2A	953	Glu	Asp	CTD	NA	NA	NA	NA	NA	NA	NA	NA	NA	NA	NA	NA	NA	NA	NA
GRIN2A	954	Ser	Cys	CTD	NA	NA	NA	NA	NA	NA	NA	NA	NA	NA	NA	NA	NA	NA	NA
GRIN2A	954	Ser	Arg	CTD	NA	NA	NA	NA	NA	NA	NA	NA	NA	NA	NA	NA	NA	NA	NA
GRIN2A	954	Ser	Gly	CTD	NA	NA	NA	NA	NA	NA	NA	NA	NA	NA	NA	NA	NA	NA	NA
GRIN2A	954	Ser	Ile	CTD	NA	NA	NA	NA	NA	NA	NA	NA	NA	NA	NA	NA	NA	NA	NA
GRIN2A	954	Ser	Thr	CTD	NA	NA	NA	NA	NA	NA	NA	NA	NA	NA	NA	NA	NA	NA	NA
GRIN2A	954	Ser	Asn	CTD	NA	NA	NA	NA	NA	NA	NA	NA	NA	NA	NA	NA	NA	NA	NA
GRIN2A	955	Ile	Phe	CTD	NA	NA	NA	NA	NA	NA	NA	NA	NA	NA	NA	NA	NA	NA	NA
GRIN2A	955	Ile	Leu	CTD	NA	NA	NA	NA	NA	NA	NA	NA	NA	NA	NA	NA	NA	NA	NA
GRIN2A	955	Ile	Val	CTD	NA	NA	NA	NA	NA	NA	NA	NA	NA	NA	NA	NA	NA	NA	NA
GRIN2A	955	Ile	Thr	CTD	NA	NA	NA	NA	NA	NA	NA	NA	NA	NA	NA	NA	NA	NA	NA
GRIN2A	955	Ile	Ser	CTD	NA	NA	NA	NA	NA	NA	NA	NA	NA	NA	NA	NA	NA	NA	NA
GRIN2A	955	Ile	Asn	CTD	NA	NA	NA	NA	NA	NA	NA	NA	NA	NA	NA	NA	NA	NA	NA
GRIN2A	955	Ile	Met	CTD	NA	NA	NA	NA	NA	NA	NA	NA	NA	NA	NA	NA	NA	NA	NA
GRIN2A	956	Phe	Leu	CTD	NA	NA	NA	NA	NA	NA	NA	NA	NA	NA	NA	NA	NA	NA	NA
GRIN2A	956	Phe	Val	CTD	NA	NA	NA	NA	NA	NA	NA	NA	NA	NA	NA	NA	NA	NA	NA
GRIN2A	956	Phe	Ile	CTD	NA	NA	NA	NA	NA	NA	NA	NA	NA	NA	NA	NA	NA	NA	NA
GRIN2A	956	Phe	Ser	CTD	NA	NA	NA	NA	NA	NA	NA	NA	NA	NA	NA	NA	NA	NA	NA
GRIN2A	956	Phe	Cys	CTD	NA	NA	NA	NA	NA	NA	NA	NA	NA	NA	NA	NA	NA	NA	NA
GRIN2A	956	Phe	Tyr	CTD	NA	NA	NA	NA	NA	NA	NA	NA	NA	NA	NA	NA	NA	NA	NA
GRIN2A	957	Gly	Arg	CTD	NA	NA	NA	NA	NA	NA	NA	NA	NA	NA	NA	NA	NA	NA	NA
GRIN2A	957	Gly	Val	CTD	NA	NA	NA	NA	NA	NA	NA	NA	NA	NA	NA	NA	NA	NA	NA
GRIN2A	957	Gly	Ala	CTD	NA	NA	NA	NA	NA	NA	NA	NA	NA	NA	NA	NA	NA	NA	NA
GRIN2A	957	Gly	Glu	CTD	NA	NA	NA	NA	NA	NA	NA	NA	NA	NA	NA	NA	NA	NA	NA
GRIN2A	958	Asp	Tyr	CTD	NA	NA	NA	NA	NA	NA	NA	NA	NA	NA	NA	NA	NA	NA	NA
GRIN2A	958	Asp	His	CTD	NA	NA	NA	NA	NA	NA	NA	NA	NA	NA	NA	NA	NA	NA	NA
GRIN2A	958	Asp	Asn	CTD	NA	NA	NA	NA	NA	NA	NA	NA	NA	NA	NA	NA	NA	NA	NA
GRIN2A	958	Asp	Val	CTD	NA	NA	NA	NA	NA	NA	NA	NA	NA	NA	NA	NA	NA	NA	NA
GRIN2A	958	Asp	Ala	CTD	NA	NA	NA	NA	NA	NA	NA	NA	NA	NA	NA	NA	NA	NA	NA
GRIN2A	958	Asp	Gly	CTD	NA	NA	NA	NA	NA	NA	NA	NA	NA	NA	NA	NA	NA	NA	NA
GRIN2A	958	Asp	Glu	CTD	NA	NA	NA	NA	NA	NA	NA	NA	NA	NA	NA	NA	NA	NA	NA
GRIN2A	959	Asn	Tyr	CTD	NA	NA	NA	NA	NA	NA	NA	NA	NA	NA	NA	NA	NA	NA	NA
GRIN2A	959	Asn	His	CTD	NA	NA	NA	NA	NA	NA	NA	NA	NA	NA	NA	NA	NA	NA	NA
GRIN2A	959	Asn	Asp	CTD	NA	NA	NA	NA	NA	NA	NA	NA	NA	NA	NA	NA	NA	NA	NA
GRIN2A	959	Asn	Ile	CTD	NA	NA	NA	NA	NA	NA	NA	NA	NA	NA	NA	NA	NA	NA	NA
GRIN2A	959	Asn	Thr	CTD	NA	NA	NA	NA	NA	NA	NA	NA	NA	NA	NA	NA	NA	NA	NA
GRIN2A	959	Asn	Ser	CTD	NA	NA	NA	NA	NA	NA	NA	NA	NA	NA	NA	NA	NA	NA	NA
GRIN2A	959	Asn	Lys	CTD	NA	NA	NA	NA	NA	NA	NA	NA	NA	NA	NA	NA	NA	NA	NA
GRIN2A	960	Met	Leu	CTD	NA	NA	NA	NA	NA	NA	NA	NA	NA	NA	NA	NA	NA	NA	NA
GRIN2A	960	Met	Val	CTD	NA	NA	NA	NA	NA	NA	NA	NA	NA	NA	NA	NA	NA	NA	NA
GRIN2A	960	Met	Thr	CTD	NA	NA	NA	NA	NA	NA	NA	NA	NA	NA	NA	NA	NA	NA	NA
GRIN2A	960	Met	Arg	CTD	NA	NA	NA	NA	NA	NA	NA	NA	NA	NA	NA	NA	NA	NA	NA
GRIN2A	960	Met	Lys	CTD	NA	NA	NA	NA	NA	NA	NA	NA	NA	NA	NA	NA	NA	NA	NA
GRIN2A	960	Met	Ile	CTD	NA	NA	NA	NA	NA	NA	NA	NA	NA	NA	NA	NA	NA	NA	NA
GRIN2A	961	Asn	Tyr	CTD	NA	NA	NA	NA	NA	NA	NA	NA	NA	NA	NA	NA	NA	NA	NA
GRIN2A	961	Asn	His	CTD	NA	NA	NA	NA	NA	NA	NA	NA	NA	NA	NA	NA	NA	NA	NA
GRIN2A	961	Asn	Asp	CTD	NA	NA	NA	NA	NA	NA	NA	NA	NA	NA	NA	NA	NA	NA	NA
GRIN2A	961	Asn	Ile	CTD	NA	NA	NA	NA	NA	NA	NA	NA	NA	NA	NA	NA	NA	NA	NA
GRIN2A	961	Asn	Thr	CTD	NA	NA	NA	NA	NA	NA	NA	NA	NA	NA	NA	NA	NA	NA	NA
GRIN2A	961	Asn	Ser	CTD	NA	NA	NA	NA	NA	NA	NA	NA	NA	NA	NA	NA	NA	NA	NA
GRIN2A	961	Asn	Lys	CTD	NA	NA	NA	NA	NA	NA	NA	NA	NA	NA	NA	NA	NA	NA	NA
GRIN2A	962	Glu	Gln	CTD	NA	NA	NA	NA	NA	NA	NA	NA	NA	NA	NA	NA	NA	NA	NA
GRIN2A	962	Glu	Lys	CTD	NA	NA	NA	NA	NA	NA	NA	NA	NA	NA	NA	NA	NA	NA	NA
GRIN2A	962	Glu	Val	CTD	NA	NA	NA	NA	NA	NA	NA	NA	NA	NA	NA	NA	NA	NA	NA
GRIN2A	962	Glu	Ala	CTD	NA	NA	NA	NA	NA	NA	NA	NA	NA	NA	NA	NA	NA	NA	NA
GRIN2A	962	Glu	Gly	CTD	NA	NA	NA	NA	NA	NA	NA	NA	NA	NA	NA	NA	NA	NA	NA
GRIN2A	962	Glu	Asp	CTD	NA	NA	NA	NA	NA	NA	NA	NA	NA	NA	NA	NA	NA	NA	NA
GRIN2A	963	Leu	Phe	CTD	NA	NA	NA	NA	NA	NA	NA	NA	NA	NA	NA	NA	NA	NA	NA
GRIN2A	963	Leu	Val	CTD	NA	NA	NA	NA	NA	NA	NA	NA	NA	NA	NA	NA	NA	NA	NA
GRIN2A	963	Leu	Ile	CTD	NA	NA	NA	NA	NA	NA	NA	NA	NA	NA	NA	NA	NA	NA	NA
GRIN2A	963	Leu	Pro	CTD	NA	NA	NA	NA	NA	NA	NA	NA	NA	NA	NA	NA	NA	NA	NA
GRIN2A	963	Leu	Arg	CTD	NA	NA	NA	NA	NA	NA	NA	NA	NA	NA	NA	NA	NA	NA	NA
GRIN2A	963	Leu	His	CTD	NA	NA	NA	NA	NA	NA	NA	NA	NA	NA	NA	NA	NA	NA	NA
GRIN2A	964	Gln	Glu	CTD	NA	NA	NA	NA	NA	NA	NA	NA	NA	NA	NA	NA	NA	NA	NA
GRIN2A	964	Gln	Lys	CTD	NA	NA	NA	NA	NA	NA	NA	NA	NA	NA	NA	NA	NA	NA	NA
GRIN2A	964	Gln	Leu	CTD	NA	NA	NA	NA	NA	NA	NA	NA	NA	NA	NA	NA	NA	NA	NA
GRIN2A	964	Gln	Pro	CTD	NA	NA	NA	NA	NA	NA	NA	NA	NA	NA	NA	NA	NA	NA	NA
GRIN2A	964	Gln	Arg	CTD	NA	NA	NA	NA	NA	NA	NA	NA	NA	NA	NA	NA	NA	NA	NA
GRIN2A	964	Gln	His	CTD	NA	NA	NA	NA	NA	NA	NA	NA	NA	NA	NA	NA	NA	NA	NA
GRIN2A	965	Thr	Ser	CTD	NA	NA	NA	NA	NA	NA	NA	NA	NA	NA	NA	NA	NA	NA	NA
GRIN2A	965	Thr	Pro	CTD	NA	NA	NA	NA	NA	NA	NA	NA	NA	NA	NA	NA	NA	NA	NA
GRIN2A	965	Thr	Ala	CTD	NA	NA	NA	NA	NA	NA	NA	NA	NA	NA	NA	NA	NA	NA	NA
GRIN2A	965	Thr	Ile	CTD	NA	NA	NA	NA	NA	NA	NA	NA	NA	NA	NA	NA	NA	NA	NA
GRIN2A	965	Thr	Arg	CTD	NA	NA	NA	NA	NA	NA	NA	NA	NA	NA	NA	NA	NA	NA	NA
GRIN2A	965	Thr	Lys	CTD	NA	NA	NA	NA	NA	NA	NA	NA	NA	NA	NA	NA	NA	NA	NA
GRIN2A	966	Phe	Leu	CTD	NA	NA	NA	NA	NA	NA	NA	NA	NA	NA	NA	NA	NA	NA	NA
GRIN2A	966	Phe	Val	CTD	NA	NA	NA	NA	NA	NA	NA	NA	NA	NA	NA	NA	NA	NA	NA
GRIN2A	966	Phe	Ile	CTD	NA	NA	NA	NA	NA	NA	NA	NA	NA	NA	NA	NA	NA	NA	NA
GRIN2A	966	Phe	Ser	CTD	NA	NA	NA	NA	NA	NA	NA	NA	NA	NA	NA	NA	NA	NA	NA
GRIN2A	966	Phe	Cys	CTD	NA	NA	NA	NA	NA	NA	NA	NA	NA	NA	NA	NA	NA	NA	NA
GRIN2A	966	Phe	Tyr	CTD	NA	NA	NA	NA	NA	NA	NA	NA	NA	NA	NA	NA	NA	NA	NA
GRIN2A	967	Val	Leu	CTD	NA	NA	NA	NA	NA	NA	NA	NA	NA	NA	NA	NA	NA	NA	NA
GRIN2A	967	Val	Met	CTD	NA	NA	NA	NA	NA	NA	NA	NA	NA	NA	NA	NA	NA	NA	NA
GRIN2A	967	Val	Ala	CTD	NA	NA	NA	NA	NA	NA	NA	NA	NA	NA	NA	NA	NA	NA	NA
GRIN2A	967	Val	Gly	CTD	NA	NA	NA	NA	NA	NA	NA	NA	NA	NA	NA	NA	NA	NA	NA
GRIN2A	967	Val	Glu	CTD	NA	NA	NA	NA	NA	NA	NA	NA	NA	NA	NA	NA	NA	NA	NA
GRIN2A	968	Ala	Ser	CTD	NA	NA	NA	NA	NA	NA	NA	NA	NA	NA	NA	NA	NA	NA	NA
GRIN2A	968	Ala	Pro	CTD	NA	NA	NA	NA	NA	NA	NA	NA	NA	NA	NA	NA	NA	NA	NA
GRIN2A	968	Ala	Thr	CTD	NA	NA	NA	NA	NA	NA	NA	NA	NA	NA	NA	NA	NA	NA	NA
GRIN2A	968	Ala	Val	CTD	NA	NA	NA	NA	NA	NA	NA	NA	NA	NA	NA	NA	NA	NA	NA
GRIN2A	968	Ala	Gly	CTD	NA	NA	NA	NA	NA	NA	NA	NA	NA	NA	NA	NA	NA	NA	NA
GRIN2A	968	Ala	Asp	CTD	NA	NA	NA	NA	NA	NA	NA	NA	NA	NA	NA	NA	NA	NA	NA
GRIN2A	969	Asn	Tyr	CTD	NA	NA	NA	NA	NA	NA	NA	NA	NA	NA	NA	NA	NA	NA	NA
GRIN2A	969	Asn	His	CTD	NA	NA	NA	NA	NA	NA	NA	NA	NA	NA	NA	NA	NA	NA	NA
GRIN2A	969	Asn	Asp	CTD	NA	NA	NA	NA	NA	NA	NA	NA	NA	NA	NA	NA	NA	NA	NA
GRIN2A	969	Asn	Ile	CTD	NA	NA	NA	NA	NA	NA	NA	NA	NA	NA	NA	NA	NA	NA	NA
GRIN2A	969	Asn	Thr	CTD	NA	NA	NA	NA	NA	NA	NA	NA	NA	NA	NA	NA	NA	NA	NA
GRIN2A	969	Asn	Ser	CTD	NA	NA	NA	NA	NA	NA	NA	NA	NA	NA	NA	NA	NA	NA	NA
GRIN2A	969	Asn	Lys	CTD	NA	NA	NA	NA	NA	NA	NA	NA	NA	NA	NA	NA	NA	NA	NA
GRIN2A	970	Arg	Trp	CTD	NA	NA	NA	NA	NA	NA	NA	NA	NA	NA	NA	NA	NA	NA	NA
GRIN2A	970	Arg	Gly	CTD	NA	NA	NA	NA	NA	NA	NA	NA	NA	NA	NA	NA	NA	NA	NA
GRIN2A	970	Arg	Leu	CTD	NA	NA	NA	NA	NA	NA	NA	NA	NA	NA	NA	NA	NA	NA	NA
GRIN2A	970	Arg	Pro	CTD	NA	NA	NA	NA	NA	NA	NA	NA	NA	NA	NA	NA	NA	NA	NA
GRIN2A	970	Arg	Gln	CTD	NA	NA	NA	NA	NA	NA	NA	NA	NA	NA	NA	NA	NA	NA	NA
GRIN2A	971	Gln	Glu	CTD	NA	NA	NA	NA	NA	NA	NA	NA	NA	NA	NA	NA	NA	NA	NA
GRIN2A	971	Gln	Lys	CTD	NA	NA	NA	NA	NA	NA	NA	NA	NA	NA	NA	NA	NA	NA	NA
GRIN2A	971	Gln	Leu	CTD	NA	NA	NA	NA	NA	NA	NA	NA	NA	NA	NA	NA	NA	NA	NA
GRIN2A	971	Gln	Pro	CTD	NA	NA	NA	NA	NA	NA	NA	NA	NA	NA	NA	NA	NA	NA	NA
GRIN2A	971	Gln	Arg	CTD	NA	NA	NA	NA	NA	NA	NA	NA	NA	NA	NA	NA	NA	NA	NA
GRIN2A	971	Gln	His	CTD	NA	NA	NA	NA	NA	NA	NA	NA	NA	NA	NA	NA	NA	NA	NA
GRIN2A	972	Lys	Gln	CTD	NA	NA	NA	NA	NA	NA	NA	NA	NA	NA	NA	NA	NA	NA	NA
GRIN2A	972	Lys	Glu	CTD	NA	NA	NA	NA	NA	NA	NA	NA	NA	NA	NA	NA	NA	NA	NA
GRIN2A	972	Lys	Met	CTD	NA	NA	NA	NA	NA	NA	NA	NA	NA	NA	NA	NA	NA	NA	NA
GRIN2A	972	Lys	Thr	CTD	NA	NA	NA	NA	NA	NA	NA	NA	NA	NA	NA	NA	NA	NA	NA
GRIN2A	972	Lys	Arg	CTD	NA	NA	NA	NA	NA	NA	NA	NA	NA	NA	NA	NA	NA	NA	NA
GRIN2A	972	Lys	Asn	CTD	NA	NA	NA	NA	NA	NA	NA	NA	NA	NA	NA	NA	NA	NA	NA
GRIN2A	973	Asp	Tyr	CTD	NA	NA	NA	NA	NA	NA	NA	NA	NA	NA	NA	NA	NA	NA	NA
GRIN2A	973	Asp	His	CTD	NA	NA	NA	NA	NA	NA	NA	NA	NA	NA	NA	NA	NA	NA	NA
GRIN2A	973	Asp	Asn	CTD	NA	NA	NA	NA	NA	NA	NA	NA	NA	NA	NA	NA	NA	NA	NA
GRIN2A	973	Asp	Val	CTD	NA	NA	NA	NA	NA	NA	NA	NA	NA	NA	NA	NA	NA	NA	NA
GRIN2A	973	Asp	Ala	CTD	NA	NA	NA	NA	NA	NA	NA	NA	NA	NA	NA	NA	NA	NA	NA
GRIN2A	973	Asp	Gly	CTD	NA	NA	NA	NA	NA	NA	NA	NA	NA	NA	NA	NA	NA	NA	NA
GRIN2A	973	Asp	Glu	CTD	NA	NA	NA	NA	NA	NA	NA	NA	NA	NA	NA	NA	NA	NA	NA
GRIN2A	974	Asn	Tyr	CTD	NA	NA	NA	NA	NA	NA	NA	NA	NA	NA	NA	NA	NA	NA	NA
GRIN2A	974	Asn	His	CTD	NA	NA	NA	NA	NA	NA	NA	NA	NA	NA	NA	NA	NA	NA	NA
GRIN2A	974	Asn	Asp	CTD	NA	NA	NA	NA	NA	NA	NA	NA	NA	NA	NA	NA	NA	NA	NA
GRIN2A	974	Asn	Ile	CTD	NA	NA	NA	NA	NA	NA	NA	NA	NA	NA	NA	NA	NA	NA	NA
GRIN2A	974	Asn	Thr	CTD	NA	NA	NA	NA	NA	NA	NA	NA	NA	NA	NA	NA	NA	NA	NA
GRIN2A	974	Asn	Ser	CTD	NA	NA	NA	NA	NA	NA	NA	NA	NA	NA	NA	NA	NA	NA	NA
GRIN2A	974	Asn	Lys	CTD	NA	NA	NA	NA	NA	NA	NA	NA	NA	NA	NA	NA	NA	NA	NA
GRIN2A	975	Leu	Phe	CTD	NA	NA	NA	NA	NA	NA	NA	NA	NA	NA	NA	NA	NA	NA	NA
GRIN2A	975	Leu	Val	CTD	NA	NA	NA	NA	NA	NA	NA	NA	NA	NA	NA	NA	NA	NA	NA
GRIN2A	975	Leu	Ile	CTD	NA	NA	NA	NA	NA	NA	NA	NA	NA	NA	NA	NA	NA	NA	NA
GRIN2A	975	Leu	Pro	CTD	NA	NA	NA	NA	NA	NA	NA	NA	NA	NA	NA	NA	NA	NA	NA
GRIN2A	975	Leu	Arg	CTD	NA	NA	NA	NA	NA	NA	NA	NA	NA	NA	NA	NA	NA	NA	NA
GRIN2A	975	Leu	His	CTD	NA	NA	NA	NA	NA	NA	NA	NA	NA	NA	NA	NA	NA	NA	NA
GRIN2A	976	Asn	Tyr	CTD	NA	NA	NA	NA	NA	NA	NA	NA	NA	NA	NA	NA	NA	NA	NA
GRIN2A	976	Asn	His	CTD	NA	NA	NA	NA	NA	NA	NA	NA	NA	NA	NA	NA	NA	NA	NA
GRIN2A	976	Asn	Asp	CTD	NA	NA	NA	NA	NA	NA	NA	NA	NA	NA	NA	NA	NA	NA	NA
GRIN2A	976	Asn	Ile	CTD	NA	NA	NA	NA	NA	NA	NA	NA	NA	NA	NA	NA	NA	NA	NA
GRIN2A	976	Asn	Thr	CTD	NA	NA	NA	NA	NA	NA	NA	NA	NA	NA	NA	NA	NA	NA	NA
GRIN2A	976	Asn	Ser	CTD	NA	NA	NA	NA	NA	NA	NA	NA	NA	NA	NA	NA	NA	NA	NA
GRIN2A	976	Asn	Lys	CTD	NA	NA	NA	NA	NA	NA	NA	NA	NA	NA	NA	NA	NA	NA	NA
GRIN2A	977	Asn	Tyr	CTD	NA	NA	NA	NA	NA	NA	NA	NA	NA	NA	NA	NA	NA	NA	NA
GRIN2A	977	Asn	His	CTD	NA	NA	NA	NA	NA	NA	NA	NA	NA	NA	NA	NA	NA	NA	NA
GRIN2A	977	Asn	Asp	CTD	NA	NA	NA	NA	NA	NA	NA	NA	NA	NA	NA	NA	NA	NA	NA
GRIN2A	977	Asn	Ile	CTD	NA	NA	NA	NA	NA	NA	NA	NA	NA	NA	NA	NA	NA	NA	NA
GRIN2A	977	Asn	Thr	CTD	NA	NA	NA	NA	NA	NA	NA	NA	NA	NA	NA	NA	NA	NA	NA
GRIN2A	977	Asn	Ser	CTD	NA	NA	NA	NA	NA	NA	NA	NA	NA	NA	NA	NA	NA	NA	NA
GRIN2A	977	Asn	Lys	CTD	NA	NA	NA	NA	NA	NA	NA	NA	NA	NA	NA	NA	NA	NA	NA
GRIN2A	978	Tyr	His	CTD	NA	NA	NA	NA	NA	NA	NA	NA	NA	NA	NA	NA	NA	NA	NA
GRIN2A	978	Tyr	Asp	CTD	NA	NA	NA	NA	NA	NA	NA	NA	NA	NA	NA	NA	NA	NA	NA
GRIN2A	978	Tyr	Asn	CTD	NA	NA	NA	NA	NA	NA	NA	NA	NA	NA	NA	NA	NA	NA	NA
GRIN2A	978	Tyr	Phe	CTD	NA	NA	NA	NA	NA	NA	NA	NA	NA	NA	NA	NA	NA	NA	NA
GRIN2A	978	Tyr	Ser	CTD	NA	NA	NA	NA	NA	NA	NA	NA	NA	NA	NA	NA	NA	NA	NA
GRIN2A	978	Tyr	Cys	CTD	NA	NA	NA	NA	NA	NA	NA	NA	NA	NA	NA	NA	NA	NA	NA
GRIN2A	979	Val	Leu	CTD	NA	NA	NA	NA	NA	NA	NA	NA	NA	NA	NA	NA	NA	NA	NA
GRIN2A	979	Val	Ile	CTD	NA	NA	NA	NA	NA	NA	NA	NA	NA	NA	NA	NA	NA	NA	NA
GRIN2A	979	Val	Ala	CTD	NA	NA	NA	NA	NA	NA	NA	NA	NA	NA	NA	NA	NA	NA	NA
GRIN2A	979	Val	Gly	CTD	NA	NA	NA	NA	NA	NA	NA	NA	NA	NA	NA	NA	NA	NA	NA
GRIN2A	979	Val	Glu	CTD	NA	NA	NA	NA	NA	NA	NA	NA	NA	NA	NA	NA	NA	NA	NA
GRIN2A	980	Phe	Leu	CTD	NA	NA	NA	NA	NA	NA	NA	NA	NA	NA	NA	NA	NA	NA	NA
GRIN2A	980	Phe	Val	CTD	NA	NA	NA	NA	NA	NA	NA	NA	NA	NA	NA	NA	NA	NA	NA
GRIN2A	980	Phe	Ile	CTD	NA	NA	NA	NA	NA	NA	NA	NA	NA	NA	NA	NA	NA	NA	NA
GRIN2A	980	Phe	Ser	CTD	NA	NA	NA	NA	NA	NA	NA	NA	NA	NA	NA	NA	NA	NA	NA
GRIN2A	980	Phe	Cys	CTD	NA	NA	NA	NA	NA	NA	NA	NA	NA	NA	NA	NA	NA	NA	NA
GRIN2A	980	Phe	Tyr	CTD	NA	NA	NA	NA	NA	NA	NA	NA	NA	NA	NA	NA	NA	NA	NA
GRIN2A	981	Gln	Glu	CTD	NA	NA	NA	NA	NA	NA	NA	NA	NA	NA	NA	NA	NA	NA	NA
GRIN2A	981	Gln	Lys	CTD	NA	NA	NA	NA	NA	NA	NA	NA	NA	NA	NA	NA	NA	NA	NA
GRIN2A	981	Gln	Leu	CTD	NA	NA	NA	NA	NA	NA	NA	NA	NA	NA	NA	NA	NA	NA	NA
GRIN2A	981	Gln	Pro	CTD	NA	NA	NA	NA	NA	NA	NA	NA	NA	NA	NA	NA	NA	NA	NA
GRIN2A	981	Gln	Arg	CTD	NA	NA	NA	NA	NA	NA	NA	NA	NA	NA	NA	NA	NA	NA	NA
GRIN2A	981	Gln	His	CTD	NA	NA	NA	NA	NA	NA	NA	NA	NA	NA	NA	NA	NA	NA	NA
GRIN2A	982	Gly	Arg	CTD	NA	NA	NA	NA	NA	NA	NA	NA	NA	NA	NA	NA	NA	NA	NA
GRIN2A	982	Gly	Val	CTD	NA	NA	NA	NA	NA	NA	NA	NA	NA	NA	NA	NA	NA	NA	NA
GRIN2A	982	Gly	Ala	CTD	NA	NA	NA	NA	NA	NA	NA	NA	NA	NA	NA	NA	NA	NA	NA
GRIN2A	982	Gly	Glu	CTD	NA	NA	NA	NA	NA	NA	NA	NA	NA	NA	NA	NA	NA	NA	NA
GRIN2A	983	Gln	Glu	CTD	NA	NA	NA	NA	NA	NA	NA	NA	NA	NA	NA	NA	NA	NA	NA
GRIN2A	983	Gln	Lys	CTD	NA	NA	NA	NA	NA	NA	NA	NA	NA	NA	NA	NA	NA	NA	NA
GRIN2A	983	Gln	Leu	CTD	NA	NA	NA	NA	NA	NA	NA	NA	NA	NA	NA	NA	NA	NA	NA
GRIN2A	983	Gln	Pro	CTD	NA	NA	NA	NA	NA	NA	NA	NA	NA	NA	NA	NA	NA	NA	NA
GRIN2A	983	Gln	Arg	CTD	NA	NA	NA	NA	NA	NA	NA	NA	NA	NA	NA	NA	NA	NA	NA
GRIN2A	983	Gln	His	CTD	NA	NA	NA	NA	NA	NA	NA	NA	NA	NA	NA	NA	NA	NA	NA
GRIN2A	984	His	Tyr	CTD	NA	NA	NA	NA	NA	NA	NA	NA	NA	NA	NA	NA	NA	NA	NA
GRIN2A	984	His	Asp	CTD	NA	NA	NA	NA	NA	NA	NA	NA	NA	NA	NA	NA	NA	NA	NA
GRIN2A	984	His	Asn	CTD	NA	NA	NA	NA	NA	NA	NA	NA	NA	NA	NA	NA	NA	NA	NA
GRIN2A	984	His	Leu	CTD	NA	NA	NA	NA	NA	NA	NA	NA	NA	NA	NA	NA	NA	NA	NA
GRIN2A	984	His	Pro	CTD	NA	NA	NA	NA	NA	NA	NA	NA	NA	NA	NA	NA	NA	NA	NA
GRIN2A	984	His	Arg	CTD	NA	NA	NA	NA	NA	NA	NA	NA	NA	NA	NA	NA	NA	NA	NA
GRIN2A	984	His	Gln	CTD	NA	NA	NA	NA	NA	NA	NA	NA	NA	NA	NA	NA	NA	NA	NA
GRIN2A	985	Pro	Ser	CTD	NA	NA	NA	NA	NA	NA	NA	NA	NA	NA	NA	NA	NA	NA	NA
GRIN2A	985	Pro	Ala	CTD	NA	NA	NA	NA	NA	NA	NA	NA	NA	NA	NA	NA	NA	NA	NA
GRIN2A	985	Pro	Thr	CTD	NA	NA	NA	NA	NA	NA	NA	NA	NA	NA	NA	NA	NA	NA	NA
GRIN2A	985	Pro	Leu	CTD	NA	NA	NA	NA	NA	NA	NA	NA	NA	NA	NA	NA	NA	NA	NA
GRIN2A	985	Pro	Arg	CTD	NA	NA	NA	NA	NA	NA	NA	NA	NA	NA	NA	NA	NA	NA	NA
GRIN2A	985	Pro	His	CTD	NA	NA	NA	NA	NA	NA	NA	NA	NA	NA	NA	NA	NA	NA	NA
GRIN2A	986	Leu	Phe	CTD	NA	NA	NA	NA	NA	NA	NA	NA	NA	NA	NA	NA	NA	NA	NA
GRIN2A	986	Leu	Val	CTD	NA	NA	NA	NA	NA	NA	NA	NA	NA	NA	NA	NA	NA	NA	NA
GRIN2A	986	Leu	Ile	CTD	NA	NA	NA	NA	NA	NA	NA	NA	NA	NA	NA	NA	NA	NA	NA
GRIN2A	986	Leu	Pro	CTD	NA	NA	NA	NA	NA	NA	NA	NA	NA	NA	NA	NA	NA	NA	NA
GRIN2A	986	Leu	Arg	CTD	NA	NA	NA	NA	NA	NA	NA	NA	NA	NA	NA	NA	NA	NA	NA
GRIN2A	986	Leu	His	CTD	NA	NA	NA	NA	NA	NA	NA	NA	NA	NA	NA	NA	NA	NA	NA
GRIN2A	987	Thr	Ser	CTD	NA	NA	NA	NA	NA	NA	NA	NA	NA	NA	NA	NA	NA	NA	NA
GRIN2A	987	Thr	Pro	CTD	NA	NA	NA	NA	NA	NA	NA	NA	NA	NA	NA	NA	NA	NA	NA
GRIN2A	987	Thr	Ala	CTD	NA	NA	NA	NA	NA	NA	NA	NA	NA	NA	NA	NA	NA	NA	NA
GRIN2A	987	Thr	Ile	CTD	NA	NA	NA	NA	NA	NA	NA	NA	NA	NA	NA	NA	NA	NA	NA
GRIN2A	987	Thr	Asn	CTD	NA	NA	NA	NA	NA	NA	NA	NA	NA	NA	NA	NA	NA	NA	NA
GRIN2A	988	Leu	Phe	CTD	NA	NA	NA	NA	NA	NA	NA	NA	NA	NA	NA	NA	NA	NA	NA
GRIN2A	988	Leu	Val	CTD	NA	NA	NA	NA	NA	NA	NA	NA	NA	NA	NA	NA	NA	NA	NA
GRIN2A	988	Leu	Ile	CTD	NA	NA	NA	NA	NA	NA	NA	NA	NA	NA	NA	NA	NA	NA	NA
GRIN2A	988	Leu	Pro	CTD	NA	NA	NA	NA	NA	NA	NA	NA	NA	NA	NA	NA	NA	NA	NA
GRIN2A	988	Leu	Arg	CTD	NA	NA	NA	NA	NA	NA	NA	NA	NA	NA	NA	NA	NA	NA	NA
GRIN2A	988	Leu	His	CTD	NA	NA	NA	NA	NA	NA	NA	NA	NA	NA	NA	NA	NA	NA	NA
GRIN2A	989	Asn	Tyr	CTD	NA	NA	NA	NA	NA	NA	NA	NA	NA	NA	NA	NA	NA	NA	NA
GRIN2A	989	Asn	His	CTD	NA	NA	NA	NA	NA	NA	NA	NA	NA	NA	NA	NA	NA	NA	NA
GRIN2A	989	Asn	Asp	CTD	NA	NA	NA	NA	NA	NA	NA	NA	NA	NA	NA	NA	NA	NA	NA
GRIN2A	989	Asn	Ile	CTD	NA	NA	NA	NA	NA	NA	NA	NA	NA	NA	NA	NA	NA	NA	NA
GRIN2A	989	Asn	Thr	CTD	NA	NA	NA	NA	NA	NA	NA	NA	NA	NA	NA	NA	NA	NA	NA
GRIN2A	989	Asn	Ser	CTD	NA	NA	NA	NA	NA	NA	NA	NA	NA	NA	NA	NA	NA	NA	NA
GRIN2A	989	Asn	Lys	CTD	NA	NA	NA	NA	NA	NA	NA	NA	NA	NA	NA	NA	NA	NA	NA
GRIN2A	990	Glu	Gln	CTD	NA	NA	NA	NA	NA	NA	NA	NA	NA	NA	NA	NA	NA	NA	NA
GRIN2A	990	Glu	Lys	CTD	NA	NA	NA	NA	NA	NA	NA	NA	NA	NA	NA	NA	NA	NA	NA
GRIN2A	990	Glu	Val	CTD	NA	NA	NA	NA	NA	NA	NA	NA	NA	NA	NA	NA	NA	NA	NA
GRIN2A	990	Glu	Ala	CTD	NA	NA	NA	NA	NA	NA	NA	NA	NA	NA	NA	NA	NA	NA	NA
GRIN2A	990	Glu	Gly	CTD	NA	NA	NA	NA	NA	NA	NA	NA	NA	NA	NA	NA	NA	NA	NA
GRIN2A	990	Glu	Asp	CTD	NA	NA	NA	NA	NA	NA	NA	NA	NA	NA	NA	NA	NA	NA	NA
GRIN2A	991	Ser	Pro	CTD	NA	NA	NA	NA	NA	NA	NA	NA	NA	NA	NA	NA	NA	NA	NA
GRIN2A	991	Ser	Ala	CTD	NA	NA	NA	NA	NA	NA	NA	NA	NA	NA	NA	NA	NA	NA	NA
GRIN2A	991	Ser	Thr	CTD	NA	NA	NA	NA	NA	NA	NA	NA	NA	NA	NA	NA	NA	NA	NA
GRIN2A	991	Ser	Phe	CTD	NA	NA	NA	NA	NA	NA	NA	NA	NA	NA	NA	NA	NA	NA	NA
GRIN2A	991	Ser	Cys	CTD	NA	NA	NA	NA	NA	NA	NA	NA	NA	NA	NA	NA	NA	NA	NA
GRIN2A	991	Ser	Tyr	CTD	NA	NA	NA	NA	NA	NA	NA	NA	NA	NA	NA	NA	NA	NA	NA
GRIN2A	992	Asn	Tyr	CTD	NA	NA	NA	NA	NA	NA	NA	NA	NA	NA	NA	NA	NA	NA	NA
GRIN2A	992	Asn	His	CTD	NA	NA	NA	NA	NA	NA	NA	NA	NA	NA	NA	NA	NA	NA	NA
GRIN2A	992	Asn	Asp	CTD	NA	NA	NA	NA	NA	NA	NA	NA	NA	NA	NA	NA	NA	NA	NA
GRIN2A	992	Asn	Ile	CTD	NA	NA	NA	NA	NA	NA	NA	NA	NA	NA	NA	NA	NA	NA	NA
GRIN2A	992	Asn	Thr	CTD	NA	NA	NA	NA	NA	NA	NA	NA	NA	NA	NA	NA	NA	NA	NA
GRIN2A	992	Asn	Ser	CTD	NA	NA	NA	NA	NA	NA	NA	NA	NA	NA	NA	NA	NA	NA	NA
GRIN2A	992	Asn	Lys	CTD	NA	NA	NA	NA	NA	NA	NA	NA	NA	NA	NA	NA	NA	NA	NA
GRIN2A	993	Pro	Ser	CTD	NA	NA	NA	NA	NA	NA	NA	NA	NA	NA	NA	NA	NA	NA	NA
GRIN2A	993	Pro	Ala	CTD	NA	NA	NA	NA	NA	NA	NA	NA	NA	NA	NA	NA	NA	NA	NA
GRIN2A	993	Pro	Thr	CTD	NA	NA	NA	NA	NA	NA	NA	NA	NA	NA	NA	NA	NA	NA	NA
GRIN2A	993	Pro	Leu	CTD	NA	NA	NA	NA	NA	NA	NA	NA	NA	NA	NA	NA	NA	NA	NA
GRIN2A	993	Pro	Arg	CTD	NA	NA	NA	NA	NA	NA	NA	NA	NA	NA	NA	NA	NA	NA	NA
GRIN2A	993	Pro	His	CTD	NA	NA	NA	NA	NA	NA	NA	NA	NA	NA	NA	NA	NA	NA	NA
GRIN2A	994	Asn	Tyr	CTD	NA	NA	NA	NA	NA	NA	NA	NA	NA	NA	NA	NA	NA	NA	NA
GRIN2A	994	Asn	His	CTD	NA	NA	NA	NA	NA	NA	NA	NA	NA	NA	NA	NA	NA	NA	NA
GRIN2A	994	Asn	Asp	CTD	NA	NA	NA	NA	NA	NA	NA	NA	NA	NA	NA	NA	NA	NA	NA
GRIN2A	994	Asn	Ile	CTD	NA	NA	NA	NA	NA	NA	NA	NA	NA	NA	NA	NA	NA	NA	NA
GRIN2A	994	Asn	Thr	CTD	NA	NA	NA	NA	NA	NA	NA	NA	NA	NA	NA	NA	NA	NA	NA
GRIN2A	994	Asn	Ser	CTD	NA	NA	NA	NA	NA	NA	NA	NA	NA	NA	NA	NA	NA	NA	NA
GRIN2A	994	Asn	Lys	CTD	NA	NA	NA	NA	NA	NA	NA	NA	NA	NA	NA	NA	NA	NA	NA
GRIN2A	995	Thr	Ser	CTD	NA	NA	NA	NA	NA	NA	NA	NA	NA	NA	NA	NA	NA	NA	NA
GRIN2A	995	Thr	Pro	CTD	NA	NA	NA	NA	NA	NA	NA	NA	NA	NA	NA	NA	NA	NA	NA
GRIN2A	995	Thr	Ala	CTD	NA	NA	NA	NA	NA	NA	NA	NA	NA	NA	NA	NA	NA	NA	NA
GRIN2A	995	Thr	Met	CTD	NA	NA	NA	NA	NA	NA	NA	NA	NA	NA	NA	NA	NA	NA	NA
GRIN2A	995	Thr	Arg	CTD	NA	NA	NA	NA	NA	NA	NA	NA	NA	NA	NA	NA	NA	NA	NA
GRIN2A	995	Thr	Lys	CTD	NA	NA	NA	NA	NA	NA	NA	NA	NA	NA	NA	NA	NA	NA	NA
GRIN2A	996	Val	Leu	CTD	NA	NA	NA	NA	NA	NA	NA	NA	NA	NA	NA	NA	NA	NA	NA
GRIN2A	996	Val	Met	CTD	NA	NA	NA	NA	NA	NA	NA	NA	NA	NA	NA	NA	NA	NA	NA
GRIN2A	996	Val	Ala	CTD	NA	NA	NA	NA	NA	NA	NA	NA	NA	NA	NA	NA	NA	NA	NA
GRIN2A	996	Val	Gly	CTD	NA	NA	NA	NA	NA	NA	NA	NA	NA	NA	NA	NA	NA	NA	NA
GRIN2A	996	Val	Glu	CTD	NA	NA	NA	NA	NA	NA	NA	NA	NA	NA	NA	NA	NA	NA	NA
GRIN2A	997	Glu	Gln	CTD	NA	NA	NA	NA	NA	NA	NA	NA	NA	NA	NA	NA	NA	NA	NA
GRIN2A	997	Glu	Lys	CTD	NA	NA	NA	NA	NA	NA	NA	NA	NA	NA	NA	NA	NA	NA	NA
GRIN2A	997	Glu	Val	CTD	NA	NA	NA	NA	NA	NA	NA	NA	NA	NA	NA	NA	NA	NA	NA
GRIN2A	997	Glu	Ala	CTD	NA	NA	NA	NA	NA	NA	NA	NA	NA	NA	NA	NA	NA	NA	NA
GRIN2A	997	Glu	Gly	CTD	NA	NA	NA	NA	NA	NA	NA	NA	NA	NA	NA	NA	NA	NA	NA
GRIN2A	997	Glu	Asp	CTD	NA	NA	NA	NA	NA	NA	NA	NA	NA	NA	NA	NA	NA	NA	NA
GRIN2A	998	Val	Leu	CTD	NA	NA	NA	NA	NA	NA	NA	NA	NA	NA	NA	NA	NA	NA	NA
GRIN2A	998	Val	Met	CTD	NA	NA	NA	NA	NA	NA	NA	NA	NA	NA	NA	NA	NA	NA	NA
GRIN2A	998	Val	Ala	CTD	NA	NA	NA	NA	NA	NA	NA	NA	NA	NA	NA	NA	NA	NA	NA
GRIN2A	998	Val	Gly	CTD	NA	NA	NA	NA	NA	NA	NA	NA	NA	NA	NA	NA	NA	NA	NA
GRIN2A	998	Val	Glu	CTD	NA	NA	NA	NA	NA	NA	NA	NA	NA	NA	NA	NA	NA	NA	NA
GRIN2A	999	Ala	Ser	CTD	NA	NA	NA	NA	NA	NA	NA	NA	NA	NA	NA	NA	NA	NA	NA
GRIN2A	999	Ala	Pro	CTD	NA	NA	NA	NA	NA	NA	NA	NA	NA	NA	NA	NA	NA	NA	NA
GRIN2A	999	Ala	Thr	CTD	NA	NA	NA	NA	NA	NA	NA	NA	NA	NA	NA	NA	NA	NA	NA
GRIN2A	999	Ala	Val	CTD	NA	NA	NA	NA	NA	NA	NA	NA	NA	NA	NA	NA	NA	NA	NA
GRIN2A	999	Ala	Gly	CTD	NA	NA	NA	NA	NA	NA	NA	NA	NA	NA	NA	NA	NA	NA	NA
GRIN2A	999	Ala	Asp	CTD	NA	NA	NA	NA	NA	NA	NA	NA	NA	NA	NA	NA	NA	NA	NA
GRIN2A	1000	Val	Leu	CTD	NA	NA	NA	NA	NA	NA	NA	NA	NA	NA	NA	NA	NA	NA	NA
GRIN2A	1000	Val	Met	CTD	NA	NA	NA	NA	NA	NA	NA	NA	NA	NA	NA	NA	NA	NA	NA
GRIN2A	1000	Val	Ala	CTD	NA	NA	NA	NA	NA	NA	NA	NA	NA	NA	NA	NA	NA	NA	NA
GRIN2A	1000	Val	Gly	CTD	NA	NA	NA	NA	NA	NA	NA	NA	NA	NA	NA	NA	NA	NA	NA
GRIN2A	1000	Val	Glu	CTD	NA	NA	NA	NA	NA	NA	NA	NA	NA	NA	NA	NA	NA	NA	NA
GRIN2A	1001	Ser	Cys	CTD	NA	NA	NA	NA	NA	NA	NA	NA	NA	NA	NA	NA	NA	NA	NA
GRIN2A	1001	Ser	Arg	CTD	NA	NA	NA	NA	NA	NA	NA	NA	NA	NA	NA	NA	NA	NA	NA
GRIN2A	1001	Ser	Gly	CTD	NA	NA	NA	NA	NA	NA	NA	NA	NA	NA	NA	NA	NA	NA	NA
GRIN2A	1001	Ser	Ile	CTD	NA	NA	NA	NA	NA	NA	NA	NA	NA	NA	NA	NA	NA	NA	NA
GRIN2A	1001	Ser	Thr	CTD	NA	NA	NA	NA	NA	NA	NA	NA	NA	NA	NA	NA	NA	NA	NA
GRIN2A	1001	Ser	Asn	CTD	NA	NA	NA	NA	NA	NA	NA	NA	NA	NA	NA	NA	NA	NA	NA
GRIN2A	1002	Thr	Ser	CTD	NA	NA	NA	NA	NA	NA	NA	NA	NA	NA	NA	NA	NA	NA	NA
GRIN2A	1002	Thr	Pro	CTD	NA	NA	NA	NA	NA	NA	NA	NA	NA	NA	NA	NA	NA	NA	NA
GRIN2A	1002	Thr	Ala	CTD	NA	NA	NA	NA	NA	NA	NA	NA	NA	NA	NA	NA	NA	NA	NA
GRIN2A	1002	Thr	Ile	CTD	NA	NA	NA	NA	NA	NA	NA	NA	NA	NA	NA	NA	NA	NA	NA
GRIN2A	1002	Thr	Arg	CTD	NA	NA	NA	NA	NA	NA	NA	NA	NA	NA	NA	NA	NA	NA	NA
GRIN2A	1002	Thr	Lys	CTD	NA	NA	NA	NA	NA	NA	NA	NA	NA	NA	NA	NA	NA	NA	NA
GRIN2A	1003	Glu	Gln	CTD	NA	NA	NA	NA	NA	NA	NA	NA	NA	NA	NA	NA	NA	NA	NA
GRIN2A	1003	Glu	Lys	CTD	NA	NA	NA	NA	NA	NA	NA	NA	NA	NA	NA	NA	NA	NA	NA
GRIN2A	1003	Glu	Val	CTD	NA	NA	NA	NA	NA	NA	NA	NA	NA	NA	NA	NA	NA	NA	NA
GRIN2A	1003	Glu	Ala	CTD	NA	NA	NA	NA	NA	NA	NA	NA	NA	NA	NA	NA	NA	NA	NA
GRIN2A	1003	Glu	Gly	CTD	NA	NA	NA	NA	NA	NA	NA	NA	NA	NA	NA	NA	NA	NA	NA
GRIN2A	1003	Glu	Asp	CTD	NA	NA	NA	NA	NA	NA	NA	NA	NA	NA	NA	NA	NA	NA	NA
GRIN2A	1004	Ser	Pro	CTD	NA	NA	NA	NA	NA	NA	NA	NA	NA	NA	NA	NA	NA	NA	NA
GRIN2A	1004	Ser	Ala	CTD	NA	NA	NA	NA	NA	NA	NA	NA	NA	NA	NA	NA	NA	NA	NA
GRIN2A	1004	Ser	Thr	CTD	NA	NA	NA	NA	NA	NA	NA	NA	NA	NA	NA	NA	NA	NA	NA
GRIN2A	1004	Ser	Phe	CTD	NA	NA	NA	NA	NA	NA	NA	NA	NA	NA	NA	NA	NA	NA	NA
GRIN2A	1004	Ser	Cys	CTD	NA	NA	NA	NA	NA	NA	NA	NA	NA	NA	NA	NA	NA	NA	NA
GRIN2A	1004	Ser	Tyr	CTD	NA	NA	NA	NA	NA	NA	NA	NA	NA	NA	NA	NA	NA	NA	NA
GRIN2A	1005	Lys	Gln	CTD	NA	NA	NA	NA	NA	NA	NA	NA	NA	NA	NA	NA	NA	NA	NA
GRIN2A	1005	Lys	Glu	CTD	NA	NA	NA	NA	NA	NA	NA	NA	NA	NA	NA	NA	NA	NA	NA
GRIN2A	1005	Lys	Ile	CTD	NA	NA	NA	NA	NA	NA	NA	NA	NA	NA	NA	NA	NA	NA	NA
GRIN2A	1005	Lys	Thr	CTD	NA	NA	NA	NA	NA	NA	NA	NA	NA	NA	NA	NA	NA	NA	NA
GRIN2A	1005	Lys	Arg	CTD	NA	NA	NA	NA	NA	NA	NA	NA	NA	NA	NA	NA	NA	NA	NA
GRIN2A	1005	Lys	Asn	CTD	NA	NA	NA	NA	NA	NA	NA	NA	NA	NA	NA	NA	NA	NA	NA
GRIN2A	1006	Ala	Ser	CTD	NA	NA	NA	NA	NA	NA	NA	NA	NA	NA	NA	NA	NA	NA	NA
GRIN2A	1006	Ala	Pro	CTD	NA	NA	NA	NA	NA	NA	NA	NA	NA	NA	NA	NA	NA	NA	NA
GRIN2A	1006	Ala	Thr	CTD	NA	NA	NA	NA	NA	NA	NA	NA	NA	NA	NA	NA	NA	NA	NA
GRIN2A	1006	Ala	Val	CTD	NA	NA	NA	NA	NA	NA	NA	NA	NA	NA	NA	NA	NA	NA	NA
GRIN2A	1006	Ala	Gly	CTD	NA	NA	NA	NA	NA	NA	NA	NA	NA	NA	NA	NA	NA	NA	NA
GRIN2A	1006	Ala	Glu	CTD	NA	NA	NA	NA	NA	NA	NA	NA	NA	NA	NA	NA	NA	NA	NA
GRIN2A	1007	Asn	Tyr	CTD	NA	NA	NA	NA	NA	NA	NA	NA	NA	NA	NA	NA	NA	NA	NA
GRIN2A	1007	Asn	His	CTD	NA	NA	NA	NA	NA	NA	NA	NA	NA	NA	NA	NA	NA	NA	NA
GRIN2A	1007	Asn	Asp	CTD	NA	NA	NA	NA	NA	NA	NA	NA	NA	NA	NA	NA	NA	NA	NA
GRIN2A	1007	Asn	Ile	CTD	NA	NA	NA	NA	NA	NA	NA	NA	NA	NA	NA	NA	NA	NA	NA
GRIN2A	1007	Asn	Thr	CTD	NA	NA	NA	NA	NA	NA	NA	NA	NA	NA	NA	NA	NA	NA	NA
GRIN2A	1007	Asn	Ser	CTD	NA	NA	NA	NA	NA	NA	NA	NA	NA	NA	NA	NA	NA	NA	NA
GRIN2A	1007	Asn	Lys	CTD	NA	NA	NA	NA	NA	NA	NA	NA	NA	NA	NA	NA	NA	NA	NA
GRIN2A	1008	Ser	Pro	CTD	NA	NA	NA	NA	NA	NA	NA	NA	NA	NA	NA	NA	NA	NA	NA
GRIN2A	1008	Ser	Ala	CTD	NA	NA	NA	NA	NA	NA	NA	NA	NA	NA	NA	NA	NA	NA	NA
GRIN2A	1008	Ser	Thr	CTD	NA	NA	NA	NA	NA	NA	NA	NA	NA	NA	NA	NA	NA	NA	NA
GRIN2A	1008	Ser	Phe	CTD	NA	NA	NA	NA	NA	NA	NA	NA	NA	NA	NA	NA	NA	NA	NA
GRIN2A	1008	Ser	Cys	CTD	NA	NA	NA	NA	NA	NA	NA	NA	NA	NA	NA	NA	NA	NA	NA
GRIN2A	1008	Ser	Tyr	CTD	NA	NA	NA	NA	NA	NA	NA	NA	NA	NA	NA	NA	NA	NA	NA
GRIN2A	1009	Arg	Gly	CTD	NA	NA	NA	NA	NA	NA	NA	NA	NA	NA	NA	NA	NA	NA	NA
GRIN2A	1009	Arg	Ile	CTD	NA	NA	NA	NA	NA	NA	NA	NA	NA	NA	NA	NA	NA	NA	NA
GRIN2A	1009	Arg	Thr	CTD	NA	NA	NA	NA	NA	NA	NA	NA	NA	NA	NA	NA	NA	NA	NA
GRIN2A	1009	Arg	Lys	CTD	NA	NA	NA	NA	NA	NA	NA	NA	NA	NA	NA	NA	NA	NA	NA
GRIN2A	1009	Arg	Ser	CTD	NA	NA	NA	NA	NA	NA	NA	NA	NA	NA	NA	NA	NA	NA	NA
GRIN2A	1010	Pro	Ser	CTD	NA	NA	NA	NA	NA	NA	NA	NA	NA	NA	NA	NA	NA	NA	NA
GRIN2A	1010	Pro	Ala	CTD	NA	NA	NA	NA	NA	NA	NA	NA	NA	NA	NA	NA	NA	NA	NA
GRIN2A	1010	Pro	Thr	CTD	NA	NA	NA	NA	NA	NA	NA	NA	NA	NA	NA	NA	NA	NA	NA
GRIN2A	1010	Pro	Leu	CTD	NA	NA	NA	NA	NA	NA	NA	NA	NA	NA	NA	NA	NA	NA	NA
GRIN2A	1010	Pro	Arg	CTD	NA	NA	NA	NA	NA	NA	NA	NA	NA	NA	NA	NA	NA	NA	NA
GRIN2A	1010	Pro	His	CTD	NA	NA	NA	NA	NA	NA	NA	NA	NA	NA	NA	NA	NA	NA	NA
GRIN2A	1011	Arg	Trp	CTD	NA	NA	NA	NA	NA	NA	NA	NA	NA	NA	NA	NA	NA	NA	NA
GRIN2A	1011	Arg	Gly	CTD	NA	NA	NA	NA	NA	NA	NA	NA	NA	NA	NA	NA	NA	NA	NA
GRIN2A	1011	Arg	Leu	CTD	NA	NA	NA	NA	NA	NA	NA	NA	NA	NA	NA	NA	NA	NA	NA
GRIN2A	1011	Arg	Pro	CTD	NA	NA	NA	NA	NA	NA	NA	NA	NA	NA	NA	NA	NA	NA	NA
GRIN2A	1011	Arg	Gln	CTD	NA	NA	NA	NA	NA	NA	NA	NA	NA	NA	NA	NA	NA	NA	NA
GRIN2A	1012	Gln	Glu	CTD	NA	NA	NA	NA	NA	NA	NA	NA	NA	NA	NA	NA	NA	NA	NA
GRIN2A	1012	Gln	Lys	CTD	NA	NA	NA	NA	NA	NA	NA	NA	NA	NA	NA	NA	NA	NA	NA
GRIN2A	1012	Gln	Leu	CTD	NA	NA	NA	NA	NA	NA	NA	NA	NA	NA	NA	NA	NA	NA	NA
GRIN2A	1012	Gln	Pro	CTD	NA	NA	NA	NA	NA	NA	NA	NA	NA	NA	NA	NA	NA	NA	NA
GRIN2A	1012	Gln	Arg	CTD	NA	NA	NA	NA	NA	NA	NA	NA	NA	NA	NA	NA	NA	NA	NA
GRIN2A	1012	Gln	His	CTD	NA	NA	NA	NA	NA	NA	NA	NA	NA	NA	NA	NA	NA	NA	NA
GRIN2A	1013	Leu	Val	CTD	NA	NA	NA	NA	NA	NA	NA	NA	NA	NA	NA	NA	NA	NA	NA
GRIN2A	1013	Leu	Met	CTD	NA	NA	NA	NA	NA	NA	NA	NA	NA	NA	NA	NA	NA	NA	NA
GRIN2A	1013	Leu	Pro	CTD	NA	NA	NA	NA	NA	NA	NA	NA	NA	NA	NA	NA	NA	NA	NA
GRIN2A	1013	Leu	Arg	CTD	NA	NA	NA	NA	NA	NA	NA	NA	NA	NA	NA	NA	NA	NA	NA
GRIN2A	1013	Leu	Gln	CTD	NA	NA	NA	NA	NA	NA	NA	NA	NA	NA	NA	NA	NA	NA	NA
GRIN2A	1014	Trp	Arg	CTD	NA	NA	NA	NA	NA	NA	NA	NA	NA	NA	NA	NA	NA	NA	NA
GRIN2A	1014	Trp	Gly	CTD	NA	NA	NA	NA	NA	NA	NA	NA	NA	NA	NA	NA	NA	NA	NA
GRIN2A	1014	Trp	Leu	CTD	NA	NA	NA	NA	NA	NA	NA	NA	NA	NA	NA	NA	NA	NA	NA
GRIN2A	1014	Trp	Ser	CTD	NA	NA	NA	NA	NA	NA	NA	NA	NA	NA	NA	NA	NA	NA	NA
GRIN2A	1014	Trp	Cys	CTD	NA	NA	NA	NA	NA	NA	NA	NA	NA	NA	NA	NA	NA	NA	NA
GRIN2A	1015	Lys	Gln	CTD	NA	NA	NA	NA	NA	NA	NA	NA	NA	NA	NA	NA	NA	NA	NA
GRIN2A	1015	Lys	Glu	CTD	NA	NA	NA	NA	NA	NA	NA	NA	NA	NA	NA	NA	NA	NA	NA
GRIN2A	1015	Lys	Met	CTD	NA	NA	NA	NA	NA	NA	NA	NA	NA	NA	NA	NA	NA	NA	NA
GRIN2A	1015	Lys	Thr	CTD	NA	NA	NA	NA	NA	NA	NA	NA	NA	NA	NA	NA	NA	NA	NA
GRIN2A	1015	Lys	Arg	CTD	NA	NA	NA	NA	NA	NA	NA	NA	NA	NA	NA	NA	NA	NA	NA
GRIN2A	1015	Lys	Asn	CTD	NA	NA	NA	NA	NA	NA	NA	NA	NA	NA	NA	NA	NA	NA	NA
GRIN2A	1016	Lys	Gln	CTD	NA	NA	NA	NA	NA	NA	NA	NA	NA	NA	NA	NA	NA	NA	NA
GRIN2A	1016	Lys	Glu	CTD	NA	NA	NA	NA	NA	NA	NA	NA	NA	NA	NA	NA	NA	NA	NA
GRIN2A	1016	Lys	Ile	CTD	NA	NA	NA	NA	NA	NA	NA	NA	NA	NA	NA	NA	NA	NA	NA
GRIN2A	1016	Lys	Thr	CTD	NA	NA	NA	NA	NA	NA	NA	NA	NA	NA	NA	NA	NA	NA	NA
GRIN2A	1016	Lys	Arg	CTD	NA	NA	NA	NA	NA	NA	NA	NA	NA	NA	NA	NA	NA	NA	NA
GRIN2A	1016	Lys	Asn	CTD	NA	NA	NA	NA	NA	NA	NA	NA	NA	NA	NA	NA	NA	NA	NA
GRIN2A	1017	Ser	Pro	CTD	NA	NA	NA	NA	NA	NA	NA	NA	NA	NA	NA	NA	NA	NA	NA
GRIN2A	1017	Ser	Ala	CTD	NA	NA	NA	NA	NA	NA	NA	NA	NA	NA	NA	NA	NA	NA	NA
GRIN2A	1017	Ser	Thr	CTD	NA	NA	NA	NA	NA	NA	NA	NA	NA	NA	NA	NA	NA	NA	NA
GRIN2A	1017	Ser	Phe	CTD	NA	NA	NA	NA	NA	NA	NA	NA	NA	NA	NA	NA	NA	NA	NA
GRIN2A	1017	Ser	Cys	CTD	NA	NA	NA	NA	NA	NA	NA	NA	NA	NA	NA	NA	NA	NA	NA
GRIN2A	1017	Ser	Tyr	CTD	NA	NA	NA	NA	NA	NA	NA	NA	NA	NA	NA	NA	NA	NA	NA
GRIN2A	1018	Val	Leu	CTD	NA	NA	NA	NA	NA	NA	NA	NA	NA	NA	NA	NA	NA	NA	NA
GRIN2A	1018	Val	Met	CTD	NA	NA	NA	NA	NA	NA	NA	NA	NA	NA	NA	NA	NA	NA	NA
GRIN2A	1018	Val	Ala	CTD	NA	NA	NA	NA	NA	NA	NA	NA	NA	NA	NA	NA	NA	NA	NA
GRIN2A	1018	Val	Gly	CTD	NA	NA	NA	NA	NA	NA	NA	NA	NA	NA	NA	NA	NA	NA	NA
GRIN2A	1018	Val	Glu	CTD	NA	NA	NA	NA	NA	NA	NA	NA	NA	NA	NA	NA	NA	NA	NA
GRIN2A	1019	Asp	Tyr	CTD	NA	NA	NA	NA	NA	NA	NA	NA	NA	NA	NA	NA	NA	NA	NA
GRIN2A	1019	Asp	His	CTD	NA	NA	NA	NA	NA	NA	NA	NA	NA	NA	NA	NA	NA	NA	NA
GRIN2A	1019	Asp	Asn	CTD	NA	NA	NA	NA	NA	NA	NA	NA	NA	NA	NA	NA	NA	NA	NA
GRIN2A	1019	Asp	Val	CTD	NA	NA	NA	NA	NA	NA	NA	NA	NA	NA	NA	NA	NA	NA	NA
GRIN2A	1019	Asp	Ala	CTD	NA	NA	NA	NA	NA	NA	NA	NA	NA	NA	NA	NA	NA	NA	NA
GRIN2A	1019	Asp	Gly	CTD	NA	NA	NA	NA	NA	NA	NA	NA	NA	NA	NA	NA	NA	NA	NA
GRIN2A	1019	Asp	Glu	CTD	NA	NA	NA	NA	NA	NA	NA	NA	NA	NA	NA	NA	NA	NA	NA
GRIN2A	1020	Ser	Pro	CTD	NA	NA	NA	NA	NA	NA	NA	NA	NA	NA	NA	NA	NA	NA	NA
GRIN2A	1020	Ser	Ala	CTD	NA	NA	NA	NA	NA	NA	NA	NA	NA	NA	NA	NA	NA	NA	NA
GRIN2A	1020	Ser	Thr	CTD	NA	NA	NA	NA	NA	NA	NA	NA	NA	NA	NA	NA	NA	NA	NA
GRIN2A	1020	Ser	Phe	CTD	NA	NA	NA	NA	NA	NA	NA	NA	NA	NA	NA	NA	NA	NA	NA
GRIN2A	1020	Ser	Cys	CTD	NA	NA	NA	NA	NA	NA	NA	NA	NA	NA	NA	NA	NA	NA	NA
GRIN2A	1020	Ser	Tyr	CTD	NA	NA	NA	NA	NA	NA	NA	NA	NA	NA	NA	NA	NA	NA	NA
GRIN2A	1021	Ile	Leu	CTD	NA	NA	NA	NA	NA	NA	NA	NA	NA	NA	NA	NA	NA	NA	NA
GRIN2A	1021	Ile	Val	CTD	NA	NA	NA	NA	NA	NA	NA	NA	NA	NA	NA	NA	NA	NA	NA
GRIN2A	1021	Ile	Thr	CTD	NA	NA	NA	NA	NA	NA	NA	NA	NA	NA	NA	NA	NA	NA	NA
GRIN2A	1021	Ile	Arg	CTD	NA	NA	NA	NA	NA	NA	NA	NA	NA	NA	NA	NA	NA	NA	NA
GRIN2A	1021	Ile	Lys	CTD	NA	NA	NA	NA	NA	NA	NA	NA	NA	NA	NA	NA	NA	NA	NA
GRIN2A	1021	Ile	Met	CTD	NA	NA	NA	NA	NA	NA	NA	NA	NA	NA	NA	NA	NA	NA	NA
GRIN2A	1022	Arg	Cys	CTD	NA	NA	NA	NA	NA	NA	NA	NA	NA	NA	NA	NA	NA	NA	NA
GRIN2A	1022	Arg	Gly	CTD	NA	NA	NA	NA	NA	NA	NA	NA	NA	NA	NA	NA	NA	NA	NA
GRIN2A	1022	Arg	Ser	CTD	NA	NA	NA	NA	NA	NA	NA	NA	NA	NA	NA	NA	NA	NA	NA
GRIN2A	1022	Arg	Leu	CTD	NA	NA	NA	NA	NA	NA	NA	NA	NA	NA	NA	NA	NA	NA	NA
GRIN2A	1022	Arg	Pro	CTD	NA	NA	NA	NA	NA	NA	NA	NA	NA	NA	NA	NA	NA	NA	NA
GRIN2A	1022	Arg	His	CTD	NA	NA	NA	NA	NA	NA	NA	NA	NA	NA	NA	NA	NA	NA	NA
GRIN2A	1023	Gln	Glu	CTD	NA	NA	NA	NA	NA	NA	NA	NA	NA	NA	NA	NA	NA	NA	NA
GRIN2A	1023	Gln	Lys	CTD	NA	NA	NA	NA	NA	NA	NA	NA	NA	NA	NA	NA	NA	NA	NA
GRIN2A	1023	Gln	Leu	CTD	NA	NA	NA	NA	NA	NA	NA	NA	NA	NA	NA	NA	NA	NA	NA
GRIN2A	1023	Gln	Pro	CTD	NA	NA	NA	NA	NA	NA	NA	NA	NA	NA	NA	NA	NA	NA	NA
GRIN2A	1023	Gln	Arg	CTD	NA	NA	NA	NA	NA	NA	NA	NA	NA	NA	NA	NA	NA	NA	NA
GRIN2A	1023	Gln	His	CTD	NA	NA	NA	NA	NA	NA	NA	NA	NA	NA	NA	NA	NA	NA	NA
GRIN2A	1024	Asp	Tyr	CTD	NA	NA	NA	NA	NA	NA	NA	NA	NA	NA	NA	NA	NA	NA	NA
GRIN2A	1024	Asp	His	CTD	NA	NA	NA	NA	NA	NA	NA	NA	NA	NA	NA	NA	NA	NA	NA
GRIN2A	1024	Asp	Asn	CTD	NA	NA	NA	NA	NA	NA	NA	NA	NA	NA	NA	NA	NA	NA	NA
GRIN2A	1024	Asp	Val	CTD	NA	NA	NA	NA	NA	NA	NA	NA	NA	NA	NA	NA	NA	NA	NA
GRIN2A	1024	Asp	Ala	CTD	NA	NA	NA	NA	NA	NA	NA	NA	NA	NA	NA	NA	NA	NA	NA
GRIN2A	1024	Asp	Gly	CTD	NA	NA	NA	NA	NA	NA	NA	NA	NA	NA	NA	NA	NA	NA	NA
GRIN2A	1024	Asp	Glu	CTD	NA	NA	NA	NA	NA	NA	NA	NA	NA	NA	NA	NA	NA	NA	NA
GRIN2A	1025	Ser	Pro	CTD	NA	NA	NA	NA	NA	NA	NA	NA	NA	NA	NA	NA	NA	NA	NA
GRIN2A	1025	Ser	Ala	CTD	NA	NA	NA	NA	NA	NA	NA	NA	NA	NA	NA	NA	NA	NA	NA
GRIN2A	1025	Ser	Thr	CTD	NA	NA	NA	NA	NA	NA	NA	NA	NA	NA	NA	NA	NA	NA	NA
GRIN2A	1025	Ser	Leu	CTD	NA	NA	NA	NA	NA	NA	NA	NA	NA	NA	NA	NA	NA	NA	NA
GRIN2A	1026	Leu	Val	CTD	NA	NA	NA	NA	NA	NA	NA	NA	NA	NA	NA	NA	NA	NA	NA
GRIN2A	1026	Leu	Ile	CTD	NA	NA	NA	NA	NA	NA	NA	NA	NA	NA	NA	NA	NA	NA	NA
GRIN2A	1026	Leu	Pro	CTD	NA	NA	NA	NA	NA	NA	NA	NA	NA	NA	NA	NA	NA	NA	NA
GRIN2A	1026	Leu	Arg	CTD	NA	NA	NA	NA	NA	NA	NA	NA	NA	NA	NA	NA	NA	NA	NA
GRIN2A	1026	Leu	Gln	CTD	NA	NA	NA	NA	NA	NA	NA	NA	NA	NA	NA	NA	NA	NA	NA
GRIN2A	1027	Ser	Pro	CTD	NA	NA	NA	NA	NA	NA	NA	NA	NA	NA	NA	NA	NA	NA	NA
GRIN2A	1027	Ser	Ala	CTD	NA	NA	NA	NA	NA	NA	NA	NA	NA	NA	NA	NA	NA	NA	NA
GRIN2A	1027	Ser	Thr	CTD	NA	NA	NA	NA	NA	NA	NA	NA	NA	NA	NA	NA	NA	NA	NA
GRIN2A	1027	Ser	Phe	CTD	NA	NA	NA	NA	NA	NA	NA	NA	NA	NA	NA	NA	NA	NA	NA
GRIN2A	1027	Ser	Cys	CTD	NA	NA	NA	NA	NA	NA	NA	NA	NA	NA	NA	NA	NA	NA	NA
GRIN2A	1027	Ser	Tyr	CTD	NA	NA	NA	NA	NA	NA	NA	NA	NA	NA	NA	NA	NA	NA	NA
GRIN2A	1028	Gln	Glu	CTD	NA	NA	NA	NA	NA	NA	NA	NA	NA	NA	NA	NA	NA	NA	NA
GRIN2A	1028	Gln	Lys	CTD	NA	NA	NA	NA	NA	NA	NA	NA	NA	NA	NA	NA	NA	NA	NA
GRIN2A	1028	Gln	Leu	CTD	NA	NA	NA	NA	NA	NA	NA	NA	NA	NA	NA	NA	NA	NA	NA
GRIN2A	1028	Gln	Pro	CTD	NA	NA	NA	NA	NA	NA	NA	NA	NA	NA	NA	NA	NA	NA	NA
GRIN2A	1028	Gln	Arg	CTD	NA	NA	NA	NA	NA	NA	NA	NA	NA	NA	NA	NA	NA	NA	NA
GRIN2A	1028	Gln	His	CTD	NA	NA	NA	NA	NA	NA	NA	NA	NA	NA	NA	NA	NA	NA	NA
GRIN2A	1029	Asn	Tyr	CTD	NA	NA	NA	NA	NA	NA	NA	NA	NA	NA	NA	NA	NA	NA	NA
GRIN2A	1029	Asn	His	CTD	NA	NA	NA	NA	NA	NA	NA	NA	NA	NA	NA	NA	NA	NA	NA
GRIN2A	1029	Asn	Asp	CTD	NA	NA	NA	NA	NA	NA	NA	NA	NA	NA	NA	NA	NA	NA	NA
GRIN2A	1029	Asn	Ile	CTD	NA	NA	NA	NA	NA	NA	NA	NA	NA	NA	NA	NA	NA	NA	NA
GRIN2A	1029	Asn	Thr	CTD	NA	NA	NA	NA	NA	NA	NA	NA	NA	NA	NA	NA	NA	NA	NA
GRIN2A	1029	Asn	Ser	CTD	NA	NA	NA	NA	NA	NA	NA	NA	NA	NA	NA	NA	NA	NA	NA
GRIN2A	1029	Asn	Lys	CTD	NA	NA	NA	NA	NA	NA	NA	NA	NA	NA	NA	NA	NA	NA	NA
GRIN2A	1030	Pro	Ser	CTD	NA	NA	NA	NA	NA	NA	NA	NA	NA	NA	NA	NA	NA	NA	NA
GRIN2A	1030	Pro	Ala	CTD	NA	NA	NA	NA	NA	NA	NA	NA	NA	NA	NA	NA	NA	NA	NA
GRIN2A	1030	Pro	Thr	CTD	NA	NA	NA	NA	NA	NA	NA	NA	NA	NA	NA	NA	NA	NA	NA
GRIN2A	1030	Pro	Leu	CTD	NA	NA	NA	NA	NA	NA	NA	NA	NA	NA	NA	NA	NA	NA	NA
GRIN2A	1030	Pro	Arg	CTD	NA	NA	NA	NA	NA	NA	NA	NA	NA	NA	NA	NA	NA	NA	NA
GRIN2A	1030	Pro	Gln	CTD	NA	NA	NA	NA	NA	NA	NA	NA	NA	NA	NA	NA	NA	NA	NA
GRIN2A	1031	Val	Phe	CTD	NA	NA	NA	NA	NA	NA	NA	NA	NA	NA	NA	NA	NA	NA	NA
GRIN2A	1031	Val	Leu	CTD	NA	NA	NA	NA	NA	NA	NA	NA	NA	NA	NA	NA	NA	NA	NA
GRIN2A	1031	Val	Ile	CTD	NA	NA	NA	NA	NA	NA	NA	NA	NA	NA	NA	NA	NA	NA	NA
GRIN2A	1031	Val	Ala	CTD	NA	NA	NA	NA	NA	NA	NA	NA	NA	NA	NA	NA	NA	NA	NA
GRIN2A	1031	Val	Gly	CTD	NA	NA	NA	NA	NA	NA	NA	NA	NA	NA	NA	NA	NA	NA	NA
GRIN2A	1031	Val	Asp	CTD	NA	NA	NA	NA	NA	NA	NA	NA	NA	NA	NA	NA	NA	NA	NA
GRIN2A	1032	Ser	Pro	CTD	NA	NA	NA	NA	NA	NA	NA	NA	NA	NA	NA	NA	NA	NA	NA
GRIN2A	1032	Ser	Ala	CTD	NA	NA	NA	NA	NA	NA	NA	NA	NA	NA	NA	NA	NA	NA	NA
GRIN2A	1032	Ser	Thr	CTD	NA	NA	NA	NA	NA	NA	NA	NA	NA	NA	NA	NA	NA	NA	NA
GRIN2A	1032	Ser	Phe	CTD	NA	NA	NA	NA	NA	NA	NA	NA	NA	NA	NA	NA	NA	NA	NA
GRIN2A	1032	Ser	Cys	CTD	NA	NA	NA	NA	NA	NA	NA	NA	NA	NA	NA	NA	NA	NA	NA
GRIN2A	1032	Ser	Tyr	CTD	NA	NA	NA	NA	NA	NA	NA	NA	NA	NA	NA	NA	NA	NA	NA
GRIN2A	1033	Gln	Glu	CTD	NA	NA	NA	NA	NA	NA	NA	NA	NA	NA	NA	NA	NA	NA	NA
GRIN2A	1033	Gln	Lys	CTD	NA	NA	NA	NA	NA	NA	NA	NA	NA	NA	NA	NA	NA	NA	NA
GRIN2A	1033	Gln	Leu	CTD	NA	NA	NA	NA	NA	NA	NA	NA	NA	NA	NA	NA	NA	NA	NA
GRIN2A	1033	Gln	Pro	CTD	NA	NA	NA	NA	NA	NA	NA	NA	NA	NA	NA	NA	NA	NA	NA
GRIN2A	1033	Gln	Arg	CTD	NA	NA	NA	NA	NA	NA	NA	NA	NA	NA	NA	NA	NA	NA	NA
GRIN2A	1033	Gln	His	CTD	NA	NA	NA	NA	NA	NA	NA	NA	NA	NA	NA	NA	NA	NA	NA
GRIN2A	1034	Arg	Trp	CTD	NA	NA	NA	NA	NA	NA	NA	NA	NA	NA	NA	NA	NA	NA	NA
GRIN2A	1034	Arg	Gly	CTD	NA	NA	NA	NA	NA	NA	NA	NA	NA	NA	NA	NA	NA	NA	NA
GRIN2A	1034	Arg	Met	CTD	NA	NA	NA	NA	NA	NA	NA	NA	NA	NA	NA	NA	NA	NA	NA
GRIN2A	1034	Arg	Thr	CTD	NA	NA	NA	NA	NA	NA	NA	NA	NA	NA	NA	NA	NA	NA	NA
GRIN2A	1034	Arg	Lys	CTD	NA	NA	NA	NA	NA	NA	NA	NA	NA	NA	NA	NA	NA	NA	NA
GRIN2A	1034	Arg	Ser	CTD	NA	NA	NA	NA	NA	NA	NA	NA	NA	NA	NA	NA	NA	NA	NA
GRIN2A	1035	Asp	Tyr	CTD	NA	NA	NA	NA	NA	NA	NA	NA	NA	NA	NA	NA	NA	NA	NA
GRIN2A	1035	Asp	His	CTD	NA	NA	NA	NA	NA	NA	NA	NA	NA	NA	NA	NA	NA	NA	NA
GRIN2A	1035	Asp	Asn	CTD	NA	NA	NA	NA	NA	NA	NA	NA	NA	NA	NA	NA	NA	NA	NA
GRIN2A	1035	Asp	Val	CTD	NA	NA	NA	NA	NA	NA	NA	NA	NA	NA	NA	NA	NA	NA	NA
GRIN2A	1035	Asp	Ala	CTD	NA	NA	NA	NA	NA	NA	NA	NA	NA	NA	NA	NA	NA	NA	NA
GRIN2A	1035	Asp	Gly	CTD	NA	NA	NA	NA	NA	NA	NA	NA	NA	NA	NA	NA	NA	NA	NA
GRIN2A	1035	Asp	Glu	CTD	NA	NA	NA	NA	NA	NA	NA	NA	NA	NA	NA	NA	NA	NA	NA
GRIN2A	1036	Glu	Gln	CTD	NA	NA	NA	NA	NA	NA	NA	NA	NA	NA	NA	NA	NA	NA	NA
GRIN2A	1036	Glu	Lys	CTD	NA	NA	NA	NA	NA	NA	NA	NA	NA	NA	NA	NA	NA	NA	NA
GRIN2A	1036	Glu	Val	CTD	NA	NA	NA	NA	NA	NA	NA	NA	NA	NA	NA	NA	NA	NA	NA
GRIN2A	1036	Glu	Ala	CTD	NA	NA	NA	NA	NA	NA	NA	NA	NA	NA	NA	NA	NA	NA	NA
GRIN2A	1036	Glu	Gly	CTD	NA	NA	NA	NA	NA	NA	NA	NA	NA	NA	NA	NA	NA	NA	NA
GRIN2A	1036	Glu	Asp	CTD	NA	NA	NA	NA	NA	NA	NA	NA	NA	NA	NA	NA	NA	NA	NA
GRIN2A	1037	Ala	Ser	CTD	NA	NA	NA	NA	NA	NA	NA	NA	NA	NA	NA	NA	NA	NA	NA
GRIN2A	1037	Ala	Pro	CTD	NA	NA	NA	NA	NA	NA	NA	NA	NA	NA	NA	NA	NA	NA	NA
GRIN2A	1037	Ala	Thr	CTD	NA	NA	NA	NA	NA	NA	NA	NA	NA	NA	NA	NA	NA	NA	NA
GRIN2A	1037	Ala	Val	CTD	NA	NA	NA	NA	NA	NA	NA	NA	NA	NA	NA	NA	NA	NA	NA
GRIN2A	1037	Ala	Gly	CTD	NA	NA	NA	NA	NA	NA	NA	NA	NA	NA	NA	NA	NA	NA	NA
GRIN2A	1037	Ala	Glu	CTD	NA	NA	NA	NA	NA	NA	NA	NA	NA	NA	NA	NA	NA	NA	NA
GRIN2A	1038	Thr	Ser	CTD	NA	NA	NA	NA	NA	NA	NA	NA	NA	NA	NA	NA	NA	NA	NA
GRIN2A	1038	Thr	Pro	CTD	NA	NA	NA	NA	NA	NA	NA	NA	NA	NA	NA	NA	NA	NA	NA
GRIN2A	1038	Thr	Ala	CTD	NA	NA	NA	NA	NA	NA	NA	NA	NA	NA	NA	NA	NA	NA	NA
GRIN2A	1038	Thr	Ile	CTD	NA	NA	NA	NA	NA	NA	NA	NA	NA	NA	NA	NA	NA	NA	NA
GRIN2A	1038	Thr	Arg	CTD	NA	NA	NA	NA	NA	NA	NA	NA	NA	NA	NA	NA	NA	NA	NA
GRIN2A	1038	Thr	Lys	CTD	NA	NA	NA	NA	NA	NA	NA	NA	NA	NA	NA	NA	NA	NA	NA
GRIN2A	1039	Ala	Ser	CTD	NA	NA	NA	NA	NA	NA	NA	NA	NA	NA	NA	NA	NA	NA	NA
GRIN2A	1039	Ala	Pro	CTD	NA	NA	NA	NA	NA	NA	NA	NA	NA	NA	NA	NA	NA	NA	NA
GRIN2A	1039	Ala	Thr	CTD	NA	NA	NA	NA	NA	NA	NA	NA	NA	NA	NA	NA	NA	NA	NA
GRIN2A	1039	Ala	Val	CTD	NA	NA	NA	NA	NA	NA	NA	NA	NA	NA	NA	NA	NA	NA	NA
GRIN2A	1039	Ala	Gly	CTD	NA	NA	NA	NA	NA	NA	NA	NA	NA	NA	NA	NA	NA	NA	NA
GRIN2A	1039	Ala	Glu	CTD	NA	NA	NA	NA	NA	NA	NA	NA	NA	NA	NA	NA	NA	NA	NA
GRIN2A	1040	Glu	Gln	CTD	NA	NA	NA	NA	NA	NA	NA	NA	NA	NA	NA	NA	NA	NA	NA
GRIN2A	1040	Glu	Lys	CTD	NA	NA	NA	NA	NA	NA	NA	NA	NA	NA	NA	NA	NA	NA	NA
GRIN2A	1040	Glu	Val	CTD	NA	NA	NA	NA	NA	NA	NA	NA	NA	NA	NA	NA	NA	NA	NA
GRIN2A	1040	Glu	Ala	CTD	NA	NA	NA	NA	NA	NA	NA	NA	NA	NA	NA	NA	NA	NA	NA
GRIN2A	1040	Glu	Gly	CTD	NA	NA	NA	NA	NA	NA	NA	NA	NA	NA	NA	NA	NA	NA	NA
GRIN2A	1040	Glu	Asp	CTD	NA	NA	NA	NA	NA	NA	NA	NA	NA	NA	NA	NA	NA	NA	NA
GRIN2A	1041	Asn	Tyr	CTD	NA	NA	NA	NA	NA	NA	NA	NA	NA	NA	NA	NA	NA	NA	NA
GRIN2A	1041	Asn	His	CTD	NA	NA	NA	NA	NA	NA	NA	NA	NA	NA	NA	NA	NA	NA	NA
GRIN2A	1041	Asn	Asp	CTD	NA	NA	NA	NA	NA	NA	NA	NA	NA	NA	NA	NA	NA	NA	NA
GRIN2A	1041	Asn	Ile	CTD	NA	NA	NA	NA	NA	NA	NA	NA	NA	NA	NA	NA	NA	NA	NA
GRIN2A	1041	Asn	Thr	CTD	NA	NA	NA	NA	NA	NA	NA	NA	NA	NA	NA	NA	NA	NA	NA
GRIN2A	1041	Asn	Ser	CTD	NA	NA	NA	NA	NA	NA	NA	NA	NA	NA	NA	NA	NA	NA	NA
GRIN2A	1041	Asn	Lys	CTD	NA	NA	NA	NA	NA	NA	NA	NA	NA	NA	NA	NA	NA	NA	NA
GRIN2A	1042	Arg	Trp	CTD	NA	NA	NA	NA	NA	NA	NA	NA	NA	NA	NA	NA	NA	NA	NA
GRIN2A	1042	Arg	Gly	CTD	NA	NA	NA	NA	NA	NA	NA	NA	NA	NA	NA	NA	NA	NA	NA
GRIN2A	1042	Arg	Met	CTD	NA	NA	NA	NA	NA	NA	NA	NA	NA	NA	NA	NA	NA	NA	NA
GRIN2A	1042	Arg	Thr	CTD	NA	NA	NA	NA	NA	NA	NA	NA	NA	NA	NA	NA	NA	NA	NA
GRIN2A	1042	Arg	Lys	CTD	NA	NA	NA	NA	NA	NA	NA	NA	NA	NA	NA	NA	NA	NA	NA
GRIN2A	1042	Arg	Ser	CTD	NA	NA	NA	NA	NA	NA	NA	NA	NA	NA	NA	NA	NA	NA	NA
GRIN2A	1043	Thr	Ser	CTD	NA	NA	NA	NA	NA	NA	NA	NA	NA	NA	NA	NA	NA	NA	NA
GRIN2A	1043	Thr	Pro	CTD	NA	NA	NA	NA	NA	NA	NA	NA	NA	NA	NA	NA	NA	NA	NA
GRIN2A	1043	Thr	Ala	CTD	NA	NA	NA	NA	NA	NA	NA	NA	NA	NA	NA	NA	NA	NA	NA
GRIN2A	1043	Thr	Ile	CTD	NA	NA	NA	NA	NA	NA	NA	NA	NA	NA	NA	NA	NA	NA	NA
GRIN2A	1043	Thr	Asn	CTD	NA	NA	NA	NA	NA	NA	NA	NA	NA	NA	NA	NA	NA	NA	NA
GRIN2A	1044	His	Tyr	CTD	NA	NA	NA	NA	NA	NA	NA	NA	NA	NA	NA	NA	NA	NA	NA
GRIN2A	1044	His	Asp	CTD	NA	NA	NA	NA	NA	NA	NA	NA	NA	NA	NA	NA	NA	NA	NA
GRIN2A	1044	His	Asn	CTD	NA	NA	NA	NA	NA	NA	NA	NA	NA	NA	NA	NA	NA	NA	NA
GRIN2A	1044	His	Leu	CTD	NA	NA	NA	NA	NA	NA	NA	NA	NA	NA	NA	NA	NA	NA	NA
GRIN2A	1044	His	Pro	CTD	NA	NA	NA	NA	NA	NA	NA	NA	NA	NA	NA	NA	NA	NA	NA
GRIN2A	1044	His	Arg	CTD	NA	NA	NA	NA	NA	NA	NA	NA	NA	NA	NA	NA	NA	NA	NA
GRIN2A	1044	His	Gln	CTD	NA	NA	NA	NA	NA	NA	NA	NA	NA	NA	NA	NA	NA	NA	NA
GRIN2A	1045	Ser	Pro	CTD	NA	NA	NA	NA	NA	NA	NA	NA	NA	NA	NA	NA	NA	NA	NA
GRIN2A	1045	Ser	Ala	CTD	NA	NA	NA	NA	NA	NA	NA	NA	NA	NA	NA	NA	NA	NA	NA
GRIN2A	1045	Ser	Thr	CTD	NA	NA	NA	NA	NA	NA	NA	NA	NA	NA	NA	NA	NA	NA	NA
GRIN2A	1045	Ser	Phe	CTD	NA	NA	NA	NA	NA	NA	NA	NA	NA	NA	NA	NA	NA	NA	NA
GRIN2A	1045	Ser	Cys	CTD	NA	NA	NA	NA	NA	NA	NA	NA	NA	NA	NA	NA	NA	NA	NA
GRIN2A	1045	Ser	Tyr	CTD	NA	NA	NA	NA	NA	NA	NA	NA	NA	NA	NA	NA	NA	NA	NA
GRIN2A	1046	Leu	Val	CTD	NA	NA	NA	NA	NA	NA	NA	NA	NA	NA	NA	NA	NA	NA	NA
GRIN2A	1046	Leu	Ile	CTD	NA	NA	NA	NA	NA	NA	NA	NA	NA	NA	NA	NA	NA	NA	NA
GRIN2A	1046	Leu	Pro	CTD	NA	NA	NA	NA	NA	NA	NA	NA	NA	NA	NA	NA	NA	NA	NA
GRIN2A	1046	Leu	Arg	CTD	NA	NA	NA	NA	NA	NA	NA	NA	NA	NA	NA	NA	NA	NA	NA
GRIN2A	1046	Leu	Gln	CTD	NA	NA	NA	NA	NA	NA	NA	NA	NA	NA	NA	NA	NA	NA	NA
GRIN2A	1047	Lys	Gln	CTD	NA	NA	NA	NA	NA	NA	NA	NA	NA	NA	NA	NA	NA	NA	NA
GRIN2A	1047	Lys	Glu	CTD	NA	NA	NA	NA	NA	NA	NA	NA	NA	NA	NA	NA	NA	NA	NA
GRIN2A	1047	Lys	Met	CTD	NA	NA	NA	NA	NA	NA	NA	NA	NA	NA	NA	NA	NA	NA	NA
GRIN2A	1047	Lys	Thr	CTD	NA	NA	NA	NA	NA	NA	NA	NA	NA	NA	NA	NA	NA	NA	NA
GRIN2A	1047	Lys	Arg	CTD	NA	NA	NA	NA	NA	NA	NA	NA	NA	NA	NA	NA	NA	NA	NA
GRIN2A	1047	Lys	Asn	CTD	NA	NA	NA	NA	NA	NA	NA	NA	NA	NA	NA	NA	NA	NA	NA
GRIN2A	1048	Ser	Cys	CTD	NA	NA	NA	NA	NA	NA	NA	NA	NA	NA	NA	NA	NA	NA	NA
GRIN2A	1048	Ser	Arg	CTD	NA	NA	NA	NA	NA	NA	NA	NA	NA	NA	NA	NA	NA	NA	NA
GRIN2A	1048	Ser	Gly	CTD	NA	NA	NA	NA	NA	NA	NA	NA	NA	NA	NA	NA	NA	NA	NA
GRIN2A	1048	Ser	Ile	CTD	NA	NA	NA	NA	NA	NA	NA	NA	NA	NA	NA	NA	NA	NA	NA
GRIN2A	1048	Ser	Thr	CTD	NA	NA	NA	NA	NA	NA	NA	NA	NA	NA	NA	NA	NA	NA	NA
GRIN2A	1048	Ser	Asn	CTD	NA	NA	NA	NA	NA	NA	NA	NA	NA	NA	NA	NA	NA	NA	NA
GRIN2A	1049	Pro	Ser	CTD	NA	NA	NA	NA	NA	NA	NA	NA	NA	NA	NA	NA	NA	NA	NA
GRIN2A	1049	Pro	Ala	CTD	NA	NA	NA	NA	NA	NA	NA	NA	NA	NA	NA	NA	NA	NA	NA
GRIN2A	1049	Pro	Thr	CTD	NA	NA	NA	NA	NA	NA	NA	NA	NA	NA	NA	NA	NA	NA	NA
GRIN2A	1049	Pro	Leu	CTD	NA	NA	NA	NA	NA	NA	NA	NA	NA	NA	NA	NA	NA	NA	NA
GRIN2A	1049	Pro	Arg	CTD	NA	NA	NA	NA	NA	NA	NA	NA	NA	NA	NA	NA	NA	NA	NA
GRIN2A	1049	Pro	His	CTD	NA	NA	NA	NA	NA	NA	NA	NA	NA	NA	NA	NA	NA	NA	NA
GRIN2A	1050	Arg	Trp	CTD	NA	NA	NA	NA	NA	NA	NA	NA	NA	NA	NA	NA	NA	NA	NA
GRIN2A	1050	Arg	Gly	CTD	NA	NA	NA	NA	NA	NA	NA	NA	NA	NA	NA	NA	NA	NA	NA
GRIN2A	1050	Arg	Met	CTD	NA	NA	NA	NA	NA	NA	NA	NA	NA	NA	NA	NA	NA	NA	NA
GRIN2A	1050	Arg	Thr	CTD	NA	NA	NA	NA	NA	NA	NA	NA	NA	NA	NA	NA	NA	NA	NA
GRIN2A	1050	Arg	Lys	CTD	NA	NA	NA	NA	NA	NA	NA	NA	NA	NA	NA	NA	NA	NA	NA
GRIN2A	1050	Arg	Ser	CTD	NA	NA	NA	NA	NA	NA	NA	NA	NA	NA	NA	NA	NA	NA	NA
GRIN2A	1051	Tyr	His	CTD	NA	NA	NA	NA	NA	NA	NA	NA	NA	NA	NA	NA	NA	NA	NA
GRIN2A	1051	Tyr	Asp	CTD	NA	NA	NA	NA	NA	NA	NA	NA	NA	NA	NA	NA	NA	NA	NA
GRIN2A	1051	Tyr	Asn	CTD	NA	NA	NA	NA	NA	NA	NA	NA	NA	NA	NA	NA	NA	NA	NA
GRIN2A	1051	Tyr	Phe	CTD	NA	NA	NA	NA	NA	NA	NA	NA	NA	NA	NA	NA	NA	NA	NA
GRIN2A	1051	Tyr	Ser	CTD	NA	NA	NA	NA	NA	NA	NA	NA	NA	NA	NA	NA	NA	NA	NA
GRIN2A	1051	Tyr	Cys	CTD	NA	NA	NA	NA	NA	NA	NA	NA	NA	NA	NA	NA	NA	NA	NA
GRIN2A	1052	Leu	Phe	CTD	NA	NA	NA	NA	NA	NA	NA	NA	NA	NA	NA	NA	NA	NA	NA
GRIN2A	1052	Leu	Val	CTD	NA	NA	NA	NA	NA	NA	NA	NA	NA	NA	NA	NA	NA	NA	NA
GRIN2A	1052	Leu	Ile	CTD	NA	NA	NA	NA	NA	NA	NA	NA	NA	NA	NA	NA	NA	NA	NA
GRIN2A	1052	Leu	Pro	CTD	NA	NA	NA	NA	NA	NA	NA	NA	NA	NA	NA	NA	NA	NA	NA
GRIN2A	1052	Leu	Arg	CTD	NA	NA	NA	NA	NA	NA	NA	NA	NA	NA	NA	NA	NA	NA	NA
GRIN2A	1052	Leu	His	CTD	NA	NA	NA	NA	NA	NA	NA	NA	NA	NA	NA	NA	NA	NA	NA
GRIN2A	1053	Pro	Ser	CTD	NA	NA	NA	NA	NA	NA	NA	NA	NA	NA	NA	NA	NA	NA	NA
GRIN2A	1053	Pro	Ala	CTD	NA	NA	NA	NA	NA	NA	NA	NA	NA	NA	NA	NA	NA	NA	NA
GRIN2A	1053	Pro	Thr	CTD	NA	NA	NA	NA	NA	NA	NA	NA	NA	NA	NA	NA	NA	NA	NA
GRIN2A	1053	Pro	Leu	CTD	NA	NA	NA	NA	NA	NA	NA	NA	NA	NA	NA	NA	NA	NA	NA
GRIN2A	1053	Pro	Arg	CTD	NA	NA	NA	NA	NA	NA	NA	NA	NA	NA	NA	NA	NA	NA	NA
GRIN2A	1053	Pro	Gln	CTD	NA	NA	NA	NA	NA	NA	NA	NA	NA	NA	NA	NA	NA	NA	NA
GRIN2A	1054	Glu	Gln	CTD	NA	NA	NA	NA	NA	NA	NA	NA	NA	NA	NA	NA	NA	NA	NA
GRIN2A	1054	Glu	Lys	CTD	NA	NA	NA	NA	NA	NA	NA	NA	NA	NA	NA	NA	NA	NA	NA
GRIN2A	1054	Glu	Val	CTD	NA	NA	NA	NA	NA	NA	NA	NA	NA	NA	NA	NA	NA	NA	NA
GRIN2A	1054	Glu	Ala	CTD	NA	NA	NA	NA	NA	NA	NA	NA	NA	NA	NA	NA	NA	NA	NA
GRIN2A	1054	Glu	Gly	CTD	NA	NA	NA	NA	NA	NA	NA	NA	NA	NA	NA	NA	NA	NA	NA
GRIN2A	1054	Glu	Asp	CTD	NA	NA	NA	NA	NA	NA	NA	NA	NA	NA	NA	NA	NA	NA	NA
GRIN2A	1055	Glu	Gln	CTD	NA	NA	NA	NA	NA	NA	NA	NA	NA	NA	NA	NA	NA	NA	NA
GRIN2A	1055	Glu	Lys	CTD	NA	NA	NA	NA	NA	NA	NA	NA	NA	NA	NA	NA	NA	NA	NA
GRIN2A	1055	Glu	Val	CTD	NA	NA	NA	NA	NA	NA	NA	NA	NA	NA	NA	NA	NA	NA	NA
GRIN2A	1055	Glu	Ala	CTD	NA	NA	NA	NA	NA	NA	NA	NA	NA	NA	NA	NA	NA	NA	NA
GRIN2A	1055	Glu	Gly	CTD	NA	NA	NA	NA	NA	NA	NA	NA	NA	NA	NA	NA	NA	NA	NA
GRIN2A	1055	Glu	Asp	CTD	NA	NA	NA	NA	NA	NA	NA	NA	NA	NA	NA	NA	NA	NA	NA
GRIN2A	1056	Met	Leu	CTD	NA	NA	NA	NA	NA	NA	NA	NA	NA	NA	NA	NA	NA	NA	NA
GRIN2A	1056	Met	Val	CTD	NA	NA	NA	NA	NA	NA	NA	NA	NA	NA	NA	NA	NA	NA	NA
GRIN2A	1056	Met	Thr	CTD	NA	NA	NA	NA	NA	NA	NA	NA	NA	NA	NA	NA	NA	NA	NA
GRIN2A	1056	Met	Arg	CTD	NA	NA	NA	NA	NA	NA	NA	NA	NA	NA	NA	NA	NA	NA	NA
GRIN2A	1056	Met	Lys	CTD	NA	NA	NA	NA	NA	NA	NA	NA	NA	NA	NA	NA	NA	NA	NA
GRIN2A	1056	Met	Ile	CTD	NA	NA	NA	NA	NA	NA	NA	NA	NA	NA	NA	NA	NA	NA	NA
GRIN2A	1057	Ala	Ser	CTD	NA	NA	NA	NA	NA	NA	NA	NA	NA	NA	NA	NA	NA	NA	NA
GRIN2A	1057	Ala	Pro	CTD	NA	NA	NA	NA	NA	NA	NA	NA	NA	NA	NA	NA	NA	NA	NA
GRIN2A	1057	Ala	Thr	CTD	NA	NA	NA	NA	NA	NA	NA	NA	NA	NA	NA	NA	NA	NA	NA
GRIN2A	1057	Ala	Val	CTD	NA	NA	NA	NA	NA	NA	NA	NA	NA	NA	NA	NA	NA	NA	NA
GRIN2A	1057	Ala	Gly	CTD	NA	NA	NA	NA	NA	NA	NA	NA	NA	NA	NA	NA	NA	NA	NA
GRIN2A	1057	Ala	Asp	CTD	NA	NA	NA	NA	NA	NA	NA	NA	NA	NA	NA	NA	NA	NA	NA
GRIN2A	1058	His	Tyr	CTD	NA	NA	NA	NA	NA	NA	NA	NA	NA	NA	NA	NA	NA	NA	NA
GRIN2A	1058	His	Asp	CTD	NA	NA	NA	NA	NA	NA	NA	NA	NA	NA	NA	NA	NA	NA	NA
GRIN2A	1058	His	Asn	CTD	NA	NA	NA	NA	NA	NA	NA	NA	NA	NA	NA	NA	NA	NA	NA
GRIN2A	1058	His	Leu	CTD	NA	NA	NA	NA	NA	NA	NA	NA	NA	NA	NA	NA	NA	NA	NA
GRIN2A	1058	His	Pro	CTD	NA	NA	NA	NA	NA	NA	NA	NA	NA	NA	NA	NA	NA	NA	NA
GRIN2A	1058	His	Arg	CTD	NA	NA	NA	NA	NA	NA	NA	NA	NA	NA	NA	NA	NA	NA	NA
GRIN2A	1058	His	Gln	CTD	NA	NA	NA	NA	NA	NA	NA	NA	NA	NA	NA	NA	NA	NA	NA
GRIN2A	1059	Ser	Pro	CTD	NA	NA	NA	NA	NA	NA	NA	NA	NA	NA	NA	NA	NA	NA	NA
GRIN2A	1059	Ser	Ala	CTD	NA	NA	NA	NA	NA	NA	NA	NA	NA	NA	NA	NA	NA	NA	NA
GRIN2A	1059	Ser	Thr	CTD	NA	NA	NA	NA	NA	NA	NA	NA	NA	NA	NA	NA	NA	NA	NA
GRIN2A	1059	Ser	Phe	CTD	NA	NA	NA	NA	NA	NA	NA	NA	NA	NA	NA	NA	NA	NA	NA
GRIN2A	1059	Ser	Cys	CTD	NA	NA	NA	NA	NA	NA	NA	NA	NA	NA	NA	NA	NA	NA	NA
GRIN2A	1059	Ser	Tyr	CTD	NA	NA	NA	NA	NA	NA	NA	NA	NA	NA	NA	NA	NA	NA	NA
GRIN2A	1060	Asp	Tyr	CTD	NA	NA	NA	NA	NA	NA	NA	NA	NA	NA	NA	NA	NA	NA	NA
GRIN2A	1060	Asp	His	CTD	NA	NA	NA	NA	NA	NA	NA	NA	NA	NA	NA	NA	NA	NA	NA
GRIN2A	1060	Asp	Asn	CTD	NA	NA	NA	NA	NA	NA	NA	NA	NA	NA	NA	NA	NA	NA	NA
GRIN2A	1060	Asp	Val	CTD	NA	NA	NA	NA	NA	NA	NA	NA	NA	NA	NA	NA	NA	NA	NA
GRIN2A	1060	Asp	Ala	CTD	NA	NA	NA	NA	NA	NA	NA	NA	NA	NA	NA	NA	NA	NA	NA
GRIN2A	1060	Asp	Gly	CTD	NA	NA	NA	NA	NA	NA	NA	NA	NA	NA	NA	NA	NA	NA	NA
GRIN2A	1060	Asp	Glu	CTD	NA	NA	NA	NA	NA	NA	NA	NA	NA	NA	NA	NA	NA	NA	NA
GRIN2A	1061	Ile	Phe	CTD	NA	NA	NA	NA	NA	NA	NA	NA	NA	NA	NA	NA	NA	NA	NA
GRIN2A	1061	Ile	Leu	CTD	NA	NA	NA	NA	NA	NA	NA	NA	NA	NA	NA	NA	NA	NA	NA
GRIN2A	1061	Ile	Val	CTD	NA	NA	NA	NA	NA	NA	NA	NA	NA	NA	NA	NA	NA	NA	NA
GRIN2A	1061	Ile	Thr	CTD	NA	NA	NA	NA	NA	NA	NA	NA	NA	NA	NA	NA	NA	NA	NA
GRIN2A	1061	Ile	Ser	CTD	NA	NA	NA	NA	NA	NA	NA	NA	NA	NA	NA	NA	NA	NA	NA
GRIN2A	1061	Ile	Asn	CTD	NA	NA	NA	NA	NA	NA	NA	NA	NA	NA	NA	NA	NA	NA	NA
GRIN2A	1061	Ile	Met	CTD	NA	NA	NA	NA	NA	NA	NA	NA	NA	NA	NA	NA	NA	NA	NA
GRIN2A	1062	Ser	Pro	CTD	NA	NA	NA	NA	NA	NA	NA	NA	NA	NA	NA	NA	NA	NA	NA
GRIN2A	1062	Ser	Ala	CTD	NA	NA	NA	NA	NA	NA	NA	NA	NA	NA	NA	NA	NA	NA	NA
GRIN2A	1062	Ser	Thr	CTD	NA	NA	NA	NA	NA	NA	NA	NA	NA	NA	NA	NA	NA	NA	NA
GRIN2A	1062	Ser	Leu	CTD	NA	NA	NA	NA	NA	NA	NA	NA	NA	NA	NA	NA	NA	NA	NA
GRIN2A	1063	Glu	Gln	CTD	NA	NA	NA	NA	NA	NA	NA	NA	NA	NA	NA	NA	NA	NA	NA
GRIN2A	1063	Glu	Lys	CTD	NA	NA	NA	NA	NA	NA	NA	NA	NA	NA	NA	NA	NA	NA	NA
GRIN2A	1063	Glu	Val	CTD	NA	NA	NA	NA	NA	NA	NA	NA	NA	NA	NA	NA	NA	NA	NA
GRIN2A	1063	Glu	Ala	CTD	NA	NA	NA	NA	NA	NA	NA	NA	NA	NA	NA	NA	NA	NA	NA
GRIN2A	1063	Glu	Gly	CTD	NA	NA	NA	NA	NA	NA	NA	NA	NA	NA	NA	NA	NA	NA	NA
GRIN2A	1063	Glu	Asp	CTD	NA	NA	NA	NA	NA	NA	NA	NA	NA	NA	NA	NA	NA	NA	NA
GRIN2A	1064	Thr	Ser	CTD	NA	NA	NA	NA	NA	NA	NA	NA	NA	NA	NA	NA	NA	NA	NA
GRIN2A	1064	Thr	Pro	CTD	NA	NA	NA	NA	NA	NA	NA	NA	NA	NA	NA	NA	NA	NA	NA
GRIN2A	1064	Thr	Ala	CTD	NA	NA	NA	NA	NA	NA	NA	NA	NA	NA	NA	NA	NA	NA	NA
GRIN2A	1064	Thr	Met	CTD	NA	NA	NA	NA	NA	NA	NA	NA	NA	NA	NA	NA	NA	NA	NA
GRIN2A	1064	Thr	Arg	CTD	NA	NA	NA	NA	NA	NA	NA	NA	NA	NA	NA	NA	NA	NA	NA
GRIN2A	1064	Thr	Lys	CTD	NA	NA	NA	NA	NA	NA	NA	NA	NA	NA	NA	NA	NA	NA	NA
GRIN2A	1065	Ser	Pro	CTD	NA	NA	NA	NA	NA	NA	NA	NA	NA	NA	NA	NA	NA	NA	NA
GRIN2A	1065	Ser	Ala	CTD	NA	NA	NA	NA	NA	NA	NA	NA	NA	NA	NA	NA	NA	NA	NA
GRIN2A	1065	Ser	Thr	CTD	NA	NA	NA	NA	NA	NA	NA	NA	NA	NA	NA	NA	NA	NA	NA
