## Supplemental Table S1 for "Distances from ligands as main predictive features for pathogenicity and functional effect of variants in NMDA receptors" (part 2 of 2)

### Sheet: Supplementary_table_S1 (continued)
Supplementary Table S1: List of all possible missense variants in the considered GRIN genes
GRIN2A	1065	Ser	Leu	CTD	NA	NA	NA	NA	NA	NA	NA	NA	NA	NA	NA	NA	NA	NA	NA
GRIN2A	1066	Asn	Tyr	CTD	NA	NA	NA	NA	NA	NA	NA	NA	NA	NA	NA	NA	NA	NA	NA
GRIN2A	1066	Asn	His	CTD	NA	NA	NA	NA	NA	NA	NA	NA	NA	NA	NA	NA	NA	NA	NA
GRIN2A	1066	Asn	Asp	CTD	NA	NA	NA	NA	NA	NA	NA	NA	NA	NA	NA	NA	NA	NA	NA
GRIN2A	1066	Asn	Ile	CTD	NA	NA	NA	NA	NA	NA	NA	NA	NA	NA	NA	NA	NA	NA	NA
GRIN2A	1066	Asn	Thr	CTD	NA	NA	NA	NA	NA	NA	NA	NA	NA	NA	NA	NA	NA	NA	NA
GRIN2A	1066	Asn	Ser	CTD	NA	NA	NA	NA	NA	NA	NA	NA	NA	NA	NA	NA	NA	NA	NA
GRIN2A	1066	Asn	Lys	CTD	NA	NA	NA	NA	NA	NA	NA	NA	NA	NA	NA	NA	NA	NA	NA
GRIN2A	1067	Arg	Trp	CTD	NA	NA	NA	NA	NA	NA	NA	NA	NA	NA	NA	NA	NA	NA	NA
GRIN2A	1067	Arg	Gly	CTD	NA	NA	NA	NA	NA	NA	NA	NA	NA	NA	NA	NA	NA	NA	NA
GRIN2A	1067	Arg	Leu	CTD	NA	NA	NA	NA	NA	NA	NA	NA	NA	NA	NA	NA	NA	NA	NA
GRIN2A	1067	Arg	Pro	CTD	NA	NA	NA	NA	NA	NA	NA	NA	NA	NA	NA	NA	NA	NA	NA
GRIN2A	1067	Arg	Gln	CTD	NA	NA	NA	NA	NA	NA	NA	NA	NA	NA	NA	NA	NA	NA	NA
GRIN2A	1068	Ala	Ser	CTD	NA	NA	NA	NA	NA	NA	NA	NA	NA	NA	NA	NA	NA	NA	NA
GRIN2A	1068	Ala	Pro	CTD	NA	NA	NA	NA	NA	NA	NA	NA	NA	NA	NA	NA	NA	NA	NA
GRIN2A	1068	Ala	Thr	CTD	NA	NA	NA	NA	NA	NA	NA	NA	NA	NA	NA	NA	NA	NA	NA
GRIN2A	1068	Ala	Val	CTD	NA	NA	NA	NA	NA	NA	NA	NA	NA	NA	NA	NA	NA	NA	NA
GRIN2A	1068	Ala	Gly	CTD	NA	NA	NA	NA	NA	NA	NA	NA	NA	NA	NA	NA	NA	NA	NA
GRIN2A	1068	Ala	Asp	CTD	NA	NA	NA	NA	NA	NA	NA	NA	NA	NA	NA	NA	NA	NA	NA
GRIN2A	1069	Thr	Ser	CTD	NA	NA	NA	NA	NA	NA	NA	NA	NA	NA	NA	NA	NA	NA	NA
GRIN2A	1069	Thr	Pro	CTD	NA	NA	NA	NA	NA	NA	NA	NA	NA	NA	NA	NA	NA	NA	NA
GRIN2A	1069	Thr	Ala	CTD	NA	NA	NA	NA	NA	NA	NA	NA	NA	NA	NA	NA	NA	NA	NA
GRIN2A	1069	Thr	Met	CTD	NA	NA	NA	NA	NA	NA	NA	NA	NA	NA	NA	NA	NA	NA	NA
GRIN2A	1069	Thr	Arg	CTD	NA	NA	NA	NA	NA	NA	NA	NA	NA	NA	NA	NA	NA	NA	NA
GRIN2A	1069	Thr	Lys	CTD	NA	NA	NA	NA	NA	NA	NA	NA	NA	NA	NA	NA	NA	NA	NA
GRIN2A	1070	Cys	Arg	CTD	NA	NA	NA	NA	NA	NA	NA	NA	NA	NA	NA	NA	NA	NA	NA
GRIN2A	1070	Cys	Gly	CTD	NA	NA	NA	NA	NA	NA	NA	NA	NA	NA	NA	NA	NA	NA	NA
GRIN2A	1070	Cys	Ser	CTD	NA	NA	NA	NA	NA	NA	NA	NA	NA	NA	NA	NA	NA	NA	NA
GRIN2A	1070	Cys	Phe	CTD	NA	NA	NA	NA	NA	NA	NA	NA	NA	NA	NA	NA	NA	NA	NA
GRIN2A	1070	Cys	Tyr	CTD	NA	NA	NA	NA	NA	NA	NA	NA	NA	NA	NA	NA	NA	NA	NA
GRIN2A	1070	Cys	Trp	CTD	NA	NA	NA	NA	NA	NA	NA	NA	NA	NA	NA	NA	NA	NA	NA
GRIN2A	1071	His	Tyr	CTD	NA	NA	NA	NA	NA	NA	NA	NA	NA	NA	NA	NA	NA	NA	NA
GRIN2A	1071	His	Asp	CTD	NA	NA	NA	NA	NA	NA	NA	NA	NA	NA	NA	NA	NA	NA	NA
GRIN2A	1071	His	Asn	CTD	NA	NA	NA	NA	NA	NA	NA	NA	NA	NA	NA	NA	NA	NA	NA
GRIN2A	1071	His	Leu	CTD	NA	NA	NA	NA	NA	NA	NA	NA	NA	NA	NA	NA	NA	NA	NA
GRIN2A	1071	His	Pro	CTD	NA	NA	NA	NA	NA	NA	NA	NA	NA	NA	NA	NA	NA	NA	NA
GRIN2A	1071	His	Arg	CTD	NA	NA	NA	NA	NA	NA	NA	NA	NA	NA	NA	NA	NA	NA	NA
GRIN2A	1071	His	Gln	CTD	NA	NA	NA	NA	NA	NA	NA	NA	NA	NA	NA	NA	NA	NA	NA
GRIN2A	1072	Arg	Trp	CTD	NA	NA	NA	NA	NA	NA	NA	NA	NA	NA	NA	NA	NA	NA	NA
GRIN2A	1072	Arg	Gly	CTD	NA	NA	NA	NA	NA	NA	NA	NA	NA	NA	NA	NA	NA	NA	NA
GRIN2A	1072	Arg	Met	CTD	NA	NA	NA	NA	NA	NA	NA	NA	NA	NA	NA	NA	NA	NA	NA
GRIN2A	1072	Arg	Thr	CTD	NA	NA	NA	NA	NA	NA	NA	NA	NA	NA	NA	NA	NA	NA	NA
GRIN2A	1072	Arg	Lys	CTD	NA	NA	NA	NA	NA	NA	NA	NA	NA	NA	NA	NA	NA	NA	NA
GRIN2A	1072	Arg	Ser	CTD	NA	NA	NA	NA	NA	NA	NA	NA	NA	NA	NA	NA	NA	NA	NA
GRIN2A	1073	Glu	Gln	CTD	NA	NA	NA	NA	NA	NA	NA	NA	NA	NA	NA	NA	NA	NA	NA
GRIN2A	1073	Glu	Lys	CTD	NA	NA	NA	NA	NA	NA	NA	NA	NA	NA	NA	NA	NA	NA	NA
GRIN2A	1073	Glu	Val	CTD	NA	NA	NA	NA	NA	NA	NA	NA	NA	NA	NA	NA	NA	NA	NA
GRIN2A	1073	Glu	Ala	CTD	NA	NA	NA	NA	NA	NA	NA	NA	NA	NA	NA	NA	NA	NA	NA
GRIN2A	1073	Glu	Gly	CTD	NA	NA	NA	NA	NA	NA	NA	NA	NA	NA	NA	NA	NA	NA	NA
GRIN2A	1073	Glu	Asp	CTD	NA	NA	NA	NA	NA	NA	NA	NA	NA	NA	NA	NA	NA	NA	NA
GRIN2A	1074	Pro	Ser	CTD	NA	NA	NA	NA	NA	NA	NA	NA	NA	NA	NA	NA	NA	NA	NA
GRIN2A	1074	Pro	Ala	CTD	NA	NA	NA	NA	NA	NA	NA	NA	NA	NA	NA	NA	NA	NA	NA
GRIN2A	1074	Pro	Thr	CTD	NA	NA	NA	NA	NA	NA	NA	NA	NA	NA	NA	NA	NA	NA	NA
GRIN2A	1074	Pro	Leu	CTD	NA	NA	NA	NA	NA	NA	NA	NA	NA	NA	NA	NA	NA	NA	NA
GRIN2A	1074	Pro	Arg	CTD	NA	NA	NA	NA	NA	NA	NA	NA	NA	NA	NA	NA	NA	NA	NA
GRIN2A	1074	Pro	His	CTD	NA	NA	NA	NA	NA	NA	NA	NA	NA	NA	NA	NA	NA	NA	NA
GRIN2A	1075	Asp	Tyr	CTD	NA	NA	NA	NA	NA	NA	NA	NA	NA	NA	NA	NA	NA	NA	NA
GRIN2A	1075	Asp	His	CTD	NA	NA	NA	NA	NA	NA	NA	NA	NA	NA	NA	NA	NA	NA	NA
GRIN2A	1075	Asp	Asn	CTD	NA	NA	NA	NA	NA	NA	NA	NA	NA	NA	NA	NA	NA	NA	NA
GRIN2A	1075	Asp	Val	CTD	NA	NA	NA	NA	NA	NA	NA	NA	NA	NA	NA	NA	NA	NA	NA
GRIN2A	1075	Asp	Ala	CTD	NA	NA	NA	NA	NA	NA	NA	NA	NA	NA	NA	NA	NA	NA	NA
GRIN2A	1075	Asp	Gly	CTD	NA	NA	NA	NA	NA	NA	NA	NA	NA	NA	NA	NA	NA	NA	NA
GRIN2A	1075	Asp	Glu	CTD	NA	NA	NA	NA	NA	NA	NA	NA	NA	NA	NA	NA	NA	NA	NA
GRIN2A	1076	Asn	Tyr	CTD	NA	NA	NA	NA	NA	NA	NA	NA	NA	NA	NA	NA	NA	NA	NA
GRIN2A	1076	Asn	His	CTD	NA	NA	NA	NA	NA	NA	NA	NA	NA	NA	NA	NA	NA	NA	NA
GRIN2A	1076	Asn	Asp	CTD	NA	NA	NA	NA	NA	NA	NA	NA	NA	NA	NA	NA	NA	NA	NA
GRIN2A	1076	Asn	Ile	CTD	NA	NA	NA	NA	NA	NA	NA	NA	NA	NA	NA	NA	NA	NA	NA
GRIN2A	1076	Asn	Thr	CTD	NA	NA	NA	NA	NA	NA	NA	NA	NA	NA	NA	NA	NA	NA	NA
GRIN2A	1076	Asn	Ser	CTD	NA	NA	NA	NA	NA	NA	NA	NA	NA	NA	NA	NA	NA	NA	NA
GRIN2A	1076	Asn	Lys	CTD	NA	NA	NA	NA	NA	NA	NA	NA	NA	NA	NA	NA	NA	NA	NA
GRIN2A	1077	Ser	Cys	CTD	NA	NA	NA	NA	NA	NA	NA	NA	NA	NA	NA	NA	NA	NA	NA
GRIN2A	1077	Ser	Arg	CTD	NA	NA	NA	NA	NA	NA	NA	NA	NA	NA	NA	NA	NA	NA	NA
GRIN2A	1077	Ser	Gly	CTD	NA	NA	NA	NA	NA	NA	NA	NA	NA	NA	NA	NA	NA	NA	NA
GRIN2A	1077	Ser	Ile	CTD	NA	NA	NA	NA	NA	NA	NA	NA	NA	NA	NA	NA	NA	NA	NA
GRIN2A	1077	Ser	Thr	CTD	NA	NA	NA	NA	NA	NA	NA	NA	NA	NA	NA	NA	NA	NA	NA
GRIN2A	1077	Ser	Asn	CTD	NA	NA	NA	NA	NA	NA	NA	NA	NA	NA	NA	NA	NA	NA	NA
GRIN2A	1078	Lys	Gln	CTD	NA	NA	NA	NA	NA	NA	NA	NA	NA	NA	NA	NA	NA	NA	NA
GRIN2A	1078	Lys	Glu	CTD	NA	NA	NA	NA	NA	NA	NA	NA	NA	NA	NA	NA	NA	NA	NA
GRIN2A	1078	Lys	Met	CTD	NA	NA	NA	NA	NA	NA	NA	NA	NA	NA	NA	NA	NA	NA	NA
GRIN2A	1078	Lys	Thr	CTD	NA	NA	NA	NA	NA	NA	NA	NA	NA	NA	NA	NA	NA	NA	NA
GRIN2A	1078	Lys	Arg	CTD	NA	NA	NA	NA	NA	NA	NA	NA	NA	NA	NA	NA	NA	NA	NA
GRIN2A	1078	Lys	Asn	CTD	NA	NA	NA	NA	NA	NA	NA	NA	NA	NA	NA	NA	NA	NA	NA
GRIN2A	1079	Asn	Tyr	CTD	NA	NA	NA	NA	NA	NA	NA	NA	NA	NA	NA	NA	NA	NA	NA
GRIN2A	1079	Asn	His	CTD	NA	NA	NA	NA	NA	NA	NA	NA	NA	NA	NA	NA	NA	NA	NA
GRIN2A	1079	Asn	Asp	CTD	NA	NA	NA	NA	NA	NA	NA	NA	NA	NA	NA	NA	NA	NA	NA
GRIN2A	1079	Asn	Ile	CTD	NA	NA	NA	NA	NA	NA	NA	NA	NA	NA	NA	NA	NA	NA	NA
GRIN2A	1079	Asn	Thr	CTD	NA	NA	NA	NA	NA	NA	NA	NA	NA	NA	NA	NA	NA	NA	NA
GRIN2A	1079	Asn	Ser	CTD	NA	NA	NA	NA	NA	NA	NA	NA	NA	NA	NA	NA	NA	NA	NA
GRIN2A	1079	Asn	Lys	CTD	NA	NA	NA	NA	NA	NA	NA	NA	NA	NA	NA	NA	NA	NA	NA
GRIN2A	1080	His	Tyr	CTD	NA	NA	NA	NA	NA	NA	NA	NA	NA	NA	NA	NA	NA	NA	NA
GRIN2A	1080	His	Asp	CTD	NA	NA	NA	NA	NA	NA	NA	NA	NA	NA	NA	NA	NA	NA	NA
GRIN2A	1080	His	Asn	CTD	NA	NA	NA	NA	NA	NA	NA	NA	NA	NA	NA	NA	NA	NA	NA
GRIN2A	1080	His	Leu	CTD	NA	NA	NA	NA	NA	NA	NA	NA	NA	NA	NA	NA	NA	NA	NA
GRIN2A	1080	His	Pro	CTD	NA	NA	NA	NA	NA	NA	NA	NA	NA	NA	NA	NA	NA	NA	NA
GRIN2A	1080	His	Arg	CTD	NA	NA	NA	NA	NA	NA	NA	NA	NA	NA	NA	NA	NA	NA	NA
GRIN2A	1080	His	Gln	CTD	NA	NA	NA	NA	NA	NA	NA	NA	NA	NA	NA	NA	NA	NA	NA
GRIN2A	1081	Lys	Gln	CTD	NA	NA	NA	NA	NA	NA	NA	NA	NA	NA	NA	NA	NA	NA	NA
GRIN2A	1081	Lys	Glu	CTD	NA	NA	NA	NA	NA	NA	NA	NA	NA	NA	NA	NA	NA	NA	NA
GRIN2A	1081	Lys	Ile	CTD	NA	NA	NA	NA	NA	NA	NA	NA	NA	NA	NA	NA	NA	NA	NA
GRIN2A	1081	Lys	Thr	CTD	NA	NA	NA	NA	NA	NA	NA	NA	NA	NA	NA	NA	NA	NA	NA
GRIN2A	1081	Lys	Arg	CTD	NA	NA	NA	NA	NA	NA	NA	NA	NA	NA	NA	NA	NA	NA	NA
GRIN2A	1081	Lys	Asn	CTD	NA	NA	NA	NA	NA	NA	NA	NA	NA	NA	NA	NA	NA	NA	NA
GRIN2A	1082	Thr	Ser	CTD	NA	NA	NA	NA	NA	NA	NA	NA	NA	NA	NA	NA	NA	NA	NA
GRIN2A	1082	Thr	Pro	CTD	NA	NA	NA	NA	NA	NA	NA	NA	NA	NA	NA	NA	NA	NA	NA
GRIN2A	1082	Thr	Ala	CTD	NA	NA	NA	NA	NA	NA	NA	NA	NA	NA	NA	NA	NA	NA	NA
GRIN2A	1082	Thr	Ile	CTD	NA	NA	NA	NA	NA	NA	NA	NA	NA	NA	NA	NA	NA	NA	NA
GRIN2A	1082	Thr	Asn	CTD	NA	NA	NA	NA	NA	NA	NA	NA	NA	NA	NA	NA	NA	NA	NA
GRIN2A	1083	Lys	Gln	CTD	NA	NA	NA	NA	NA	NA	NA	NA	NA	NA	NA	NA	NA	NA	NA
GRIN2A	1083	Lys	Glu	CTD	NA	NA	NA	NA	NA	NA	NA	NA	NA	NA	NA	NA	NA	NA	NA
GRIN2A	1083	Lys	Met	CTD	NA	NA	NA	NA	NA	NA	NA	NA	NA	NA	NA	NA	NA	NA	NA
GRIN2A	1083	Lys	Thr	CTD	NA	NA	NA	NA	NA	NA	NA	NA	NA	NA	NA	NA	NA	NA	NA
GRIN2A	1083	Lys	Arg	CTD	NA	NA	NA	NA	NA	NA	NA	NA	NA	NA	NA	NA	NA	NA	NA
GRIN2A	1083	Lys	Asn	CTD	NA	NA	NA	NA	NA	NA	NA	NA	NA	NA	NA	NA	NA	NA	NA
GRIN2A	1084	Asp	Tyr	CTD	NA	NA	NA	NA	NA	NA	NA	NA	NA	NA	NA	NA	NA	NA	NA
GRIN2A	1084	Asp	His	CTD	NA	NA	NA	NA	NA	NA	NA	NA	NA	NA	NA	NA	NA	NA	NA
GRIN2A	1084	Asp	Asn	CTD	NA	NA	NA	NA	NA	NA	NA	NA	NA	NA	NA	NA	NA	NA	NA
GRIN2A	1084	Asp	Val	CTD	NA	NA	NA	NA	NA	NA	NA	NA	NA	NA	NA	NA	NA	NA	NA
GRIN2A	1084	Asp	Ala	CTD	NA	NA	NA	NA	NA	NA	NA	NA	NA	NA	NA	NA	NA	NA	NA
GRIN2A	1084	Asp	Gly	CTD	NA	NA	NA	NA	NA	NA	NA	NA	NA	NA	NA	NA	NA	NA	NA
GRIN2A	1084	Asp	Glu	CTD	NA	NA	NA	NA	NA	NA	NA	NA	NA	NA	NA	NA	NA	NA	NA
GRIN2A	1085	Asn	Tyr	CTD	NA	NA	NA	NA	NA	NA	NA	NA	NA	NA	NA	NA	NA	NA	NA
GRIN2A	1085	Asn	His	CTD	NA	NA	NA	NA	NA	NA	NA	NA	NA	NA	NA	NA	NA	NA	NA
GRIN2A	1085	Asn	Asp	CTD	NA	NA	NA	NA	NA	NA	NA	NA	NA	NA	NA	NA	NA	NA	NA
GRIN2A	1085	Asn	Ile	CTD	NA	NA	NA	NA	NA	NA	NA	NA	NA	NA	NA	NA	NA	NA	NA
GRIN2A	1085	Asn	Thr	CTD	NA	NA	NA	NA	NA	NA	NA	NA	NA	NA	NA	NA	NA	NA	NA
GRIN2A	1085	Asn	Ser	CTD	NA	NA	NA	NA	NA	NA	NA	NA	NA	NA	NA	NA	NA	NA	NA
GRIN2A	1085	Asn	Lys	CTD	NA	NA	NA	NA	NA	NA	NA	NA	NA	NA	NA	NA	NA	NA	NA
GRIN2A	1086	Phe	Leu	CTD	NA	NA	NA	NA	NA	NA	NA	NA	NA	NA	NA	NA	NA	NA	NA
GRIN2A	1086	Phe	Val	CTD	NA	NA	NA	NA	NA	NA	NA	NA	NA	NA	NA	NA	NA	NA	NA
GRIN2A	1086	Phe	Ile	CTD	NA	NA	NA	NA	NA	NA	NA	NA	NA	NA	NA	NA	NA	NA	NA
GRIN2A	1086	Phe	Ser	CTD	NA	NA	NA	NA	NA	NA	NA	NA	NA	NA	NA	NA	NA	NA	NA
GRIN2A	1086	Phe	Cys	CTD	NA	NA	NA	NA	NA	NA	NA	NA	NA	NA	NA	NA	NA	NA	NA
GRIN2A	1086	Phe	Tyr	CTD	NA	NA	NA	NA	NA	NA	NA	NA	NA	NA	NA	NA	NA	NA	NA
GRIN2A	1087	Lys	Gln	CTD	NA	NA	NA	NA	NA	NA	NA	NA	NA	NA	NA	NA	NA	NA	NA
GRIN2A	1087	Lys	Glu	CTD	NA	NA	NA	NA	NA	NA	NA	NA	NA	NA	NA	NA	NA	NA	NA
GRIN2A	1087	Lys	Ile	CTD	NA	NA	NA	NA	NA	NA	NA	NA	NA	NA	NA	NA	NA	NA	NA
GRIN2A	1087	Lys	Thr	CTD	NA	NA	NA	NA	NA	NA	NA	NA	NA	NA	NA	NA	NA	NA	NA
GRIN2A	1087	Lys	Arg	CTD	NA	NA	NA	NA	NA	NA	NA	NA	NA	NA	NA	NA	NA	NA	NA
GRIN2A	1087	Lys	Asn	CTD	NA	NA	NA	NA	NA	NA	NA	NA	NA	NA	NA	NA	NA	NA	NA
GRIN2A	1088	Arg	Trp	CTD	NA	NA	NA	NA	NA	NA	NA	NA	NA	NA	NA	NA	NA	NA	NA
GRIN2A	1088	Arg	Gly	CTD	NA	NA	NA	NA	NA	NA	NA	NA	NA	NA	NA	NA	NA	NA	NA
GRIN2A	1088	Arg	Met	CTD	NA	NA	NA	NA	NA	NA	NA	NA	NA	NA	NA	NA	NA	NA	NA
GRIN2A	1088	Arg	Thr	CTD	NA	NA	NA	NA	NA	NA	NA	NA	NA	NA	NA	NA	NA	NA	NA
GRIN2A	1088	Arg	Lys	CTD	NA	NA	NA	NA	NA	NA	NA	NA	NA	NA	NA	NA	NA	NA	NA
GRIN2A	1088	Arg	Ser	CTD	NA	NA	NA	NA	NA	NA	NA	NA	NA	NA	NA	NA	NA	NA	NA
GRIN2A	1089	Ser	Pro	CTD	NA	NA	NA	NA	NA	NA	NA	NA	NA	NA	NA	NA	NA	NA	NA
GRIN2A	1089	Ser	Ala	CTD	NA	NA	NA	NA	NA	NA	NA	NA	NA	NA	NA	NA	NA	NA	NA
GRIN2A	1089	Ser	Thr	CTD	NA	NA	NA	NA	NA	NA	NA	NA	NA	NA	NA	NA	NA	NA	NA
GRIN2A	1089	Ser	Leu	CTD	NA	NA	NA	NA	NA	NA	NA	NA	NA	NA	NA	NA	NA	NA	NA
GRIN2A	1090	Val	Leu	CTD	NA	NA	NA	NA	NA	NA	NA	NA	NA	NA	NA	NA	NA	NA	NA
GRIN2A	1090	Val	Met	CTD	NA	NA	NA	NA	NA	NA	NA	NA	NA	NA	NA	NA	NA	NA	NA
GRIN2A	1090	Val	Ala	CTD	NA	NA	NA	NA	NA	NA	NA	NA	NA	NA	NA	NA	NA	NA	NA
GRIN2A	1090	Val	Gly	CTD	NA	NA	NA	NA	NA	NA	NA	NA	NA	NA	NA	NA	NA	NA	NA
GRIN2A	1090	Val	Glu	CTD	NA	NA	NA	NA	NA	NA	NA	NA	NA	NA	NA	NA	NA	NA	NA
GRIN2A	1091	Ala	Ser	CTD	NA	NA	NA	NA	NA	NA	NA	NA	NA	NA	NA	NA	NA	NA	NA
GRIN2A	1091	Ala	Pro	CTD	NA	NA	NA	NA	NA	NA	NA	NA	NA	NA	NA	NA	NA	NA	NA
GRIN2A	1091	Ala	Thr	CTD	NA	NA	NA	NA	NA	NA	NA	NA	NA	NA	NA	NA	NA	NA	NA
GRIN2A	1091	Ala	Val	CTD	NA	NA	NA	NA	NA	NA	NA	NA	NA	NA	NA	NA	NA	NA	NA
GRIN2A	1091	Ala	Gly	CTD	NA	NA	NA	NA	NA	NA	NA	NA	NA	NA	NA	NA	NA	NA	NA
GRIN2A	1091	Ala	Asp	CTD	NA	NA	NA	NA	NA	NA	NA	NA	NA	NA	NA	NA	NA	NA	NA
GRIN2A	1092	Ser	Pro	CTD	NA	NA	NA	NA	NA	NA	NA	NA	NA	NA	NA	NA	NA	NA	NA
GRIN2A	1092	Ser	Ala	CTD	NA	NA	NA	NA	NA	NA	NA	NA	NA	NA	NA	NA	NA	NA	NA
GRIN2A	1092	Ser	Thr	CTD	NA	NA	NA	NA	NA	NA	NA	NA	NA	NA	NA	NA	NA	NA	NA
GRIN2A	1092	Ser	Phe	CTD	NA	NA	NA	NA	NA	NA	NA	NA	NA	NA	NA	NA	NA	NA	NA
GRIN2A	1092	Ser	Cys	CTD	NA	NA	NA	NA	NA	NA	NA	NA	NA	NA	NA	NA	NA	NA	NA
GRIN2A	1092	Ser	Tyr	CTD	NA	NA	NA	NA	NA	NA	NA	NA	NA	NA	NA	NA	NA	NA	NA
GRIN2A	1093	Lys	Gln	CTD	NA	NA	NA	NA	NA	NA	NA	NA	NA	NA	NA	NA	NA	NA	NA
GRIN2A	1093	Lys	Glu	CTD	NA	NA	NA	NA	NA	NA	NA	NA	NA	NA	NA	NA	NA	NA	NA
GRIN2A	1093	Lys	Ile	CTD	NA	NA	NA	NA	NA	NA	NA	NA	NA	NA	NA	NA	NA	NA	NA
GRIN2A	1093	Lys	Thr	CTD	NA	NA	NA	NA	NA	NA	NA	NA	NA	NA	NA	NA	NA	NA	NA
GRIN2A	1093	Lys	Arg	CTD	NA	NA	NA	NA	NA	NA	NA	NA	NA	NA	NA	NA	NA	NA	NA
GRIN2A	1093	Lys	Asn	CTD	NA	NA	NA	NA	NA	NA	NA	NA	NA	NA	NA	NA	NA	NA	NA
GRIN2A	1094	Tyr	His	CTD	NA	NA	NA	NA	NA	NA	NA	NA	NA	NA	NA	NA	NA	NA	NA
GRIN2A	1094	Tyr	Asp	CTD	NA	NA	NA	NA	NA	NA	NA	NA	NA	NA	NA	NA	NA	NA	NA
GRIN2A	1094	Tyr	Asn	CTD	NA	NA	NA	NA	NA	NA	NA	NA	NA	NA	NA	NA	NA	NA	NA
GRIN2A	1094	Tyr	Phe	CTD	NA	NA	NA	NA	NA	NA	NA	NA	NA	NA	NA	NA	NA	NA	NA
GRIN2A	1094	Tyr	Ser	CTD	NA	NA	NA	NA	NA	NA	NA	NA	NA	NA	NA	NA	NA	NA	NA
GRIN2A	1094	Tyr	Cys	CTD	NA	NA	NA	NA	NA	NA	NA	NA	NA	NA	NA	NA	NA	NA	NA
GRIN2A	1095	Pro	Ser	CTD	NA	NA	NA	NA	NA	NA	NA	NA	NA	NA	NA	NA	NA	NA	NA
GRIN2A	1095	Pro	Ala	CTD	NA	NA	NA	NA	NA	NA	NA	NA	NA	NA	NA	NA	NA	NA	NA
GRIN2A	1095	Pro	Thr	CTD	NA	NA	NA	NA	NA	NA	NA	NA	NA	NA	NA	NA	NA	NA	NA
GRIN2A	1095	Pro	Leu	CTD	NA	NA	NA	NA	NA	NA	NA	NA	NA	NA	NA	NA	NA	NA	NA
GRIN2A	1095	Pro	Arg	CTD	NA	NA	NA	NA	NA	NA	NA	NA	NA	NA	NA	NA	NA	NA	NA
GRIN2A	1095	Pro	His	CTD	NA	NA	NA	NA	NA	NA	NA	NA	NA	NA	NA	NA	NA	NA	NA
GRIN2A	1096	Lys	Gln	CTD	NA	NA	NA	NA	NA	NA	NA	NA	NA	NA	NA	NA	NA	NA	NA
GRIN2A	1096	Lys	Glu	CTD	NA	NA	NA	NA	NA	NA	NA	NA	NA	NA	NA	NA	NA	NA	NA
GRIN2A	1096	Lys	Met	CTD	NA	NA	NA	NA	NA	NA	NA	NA	NA	NA	NA	NA	NA	NA	NA
GRIN2A	1096	Lys	Thr	CTD	NA	NA	NA	NA	NA	NA	NA	NA	NA	NA	NA	NA	NA	NA	NA
GRIN2A	1096	Lys	Arg	CTD	NA	NA	NA	NA	NA	NA	NA	NA	NA	NA	NA	NA	NA	NA	NA
GRIN2A	1096	Lys	Asn	CTD	NA	NA	NA	NA	NA	NA	NA	NA	NA	NA	NA	NA	NA	NA	NA
GRIN2A	1097	Asp	Tyr	CTD	NA	NA	NA	NA	NA	NA	NA	NA	NA	NA	NA	NA	NA	NA	NA
GRIN2A	1097	Asp	His	CTD	NA	NA	NA	NA	NA	NA	NA	NA	NA	NA	NA	NA	NA	NA	NA
GRIN2A	1097	Asp	Asn	CTD	NA	NA	NA	NA	NA	NA	NA	NA	NA	NA	NA	NA	NA	NA	NA
GRIN2A	1097	Asp	Val	CTD	NA	NA	NA	NA	NA	NA	NA	NA	NA	NA	NA	NA	NA	NA	NA
GRIN2A	1097	Asp	Ala	CTD	NA	NA	NA	NA	NA	NA	NA	NA	NA	NA	NA	NA	NA	NA	NA
GRIN2A	1097	Asp	Gly	CTD	NA	NA	NA	NA	NA	NA	NA	NA	NA	NA	NA	NA	NA	NA	NA
GRIN2A	1097	Asp	Glu	CTD	NA	NA	NA	NA	NA	NA	NA	NA	NA	NA	NA	NA	NA	NA	NA
GRIN2A	1098	Cys	Arg	CTD	NA	NA	NA	NA	NA	NA	NA	NA	NA	NA	NA	NA	NA	NA	NA
GRIN2A	1098	Cys	Gly	CTD	NA	NA	NA	NA	NA	NA	NA	NA	NA	NA	NA	NA	NA	NA	NA
GRIN2A	1098	Cys	Ser	CTD	NA	NA	NA	NA	NA	NA	NA	NA	NA	NA	NA	NA	NA	NA	NA
GRIN2A	1098	Cys	Phe	CTD	NA	NA	NA	NA	NA	NA	NA	NA	NA	NA	NA	NA	NA	NA	NA
GRIN2A	1098	Cys	Tyr	CTD	NA	NA	NA	NA	NA	NA	NA	NA	NA	NA	NA	NA	NA	NA	NA
GRIN2A	1098	Cys	Trp	CTD	NA	NA	NA	NA	NA	NA	NA	NA	NA	NA	NA	NA	NA	NA	NA
GRIN2A	1099	Ser	Cys	CTD	NA	NA	NA	NA	NA	NA	NA	NA	NA	NA	NA	NA	NA	NA	NA
GRIN2A	1099	Ser	Arg	CTD	NA	NA	NA	NA	NA	NA	NA	NA	NA	NA	NA	NA	NA	NA	NA
GRIN2A	1099	Ser	Gly	CTD	NA	NA	NA	NA	NA	NA	NA	NA	NA	NA	NA	NA	NA	NA	NA
GRIN2A	1099	Ser	Ile	CTD	NA	NA	NA	NA	NA	NA	NA	NA	NA	NA	NA	NA	NA	NA	NA
GRIN2A	1099	Ser	Thr	CTD	NA	NA	NA	NA	NA	NA	NA	NA	NA	NA	NA	NA	NA	NA	NA
GRIN2A	1099	Ser	Asn	CTD	NA	NA	NA	NA	NA	NA	NA	NA	NA	NA	NA	NA	NA	NA	NA
GRIN2A	1100	Glu	Gln	CTD	NA	NA	NA	NA	NA	NA	NA	NA	NA	NA	NA	NA	NA	NA	NA
GRIN2A	1100	Glu	Lys	CTD	NA	NA	NA	NA	NA	NA	NA	NA	NA	NA	NA	NA	NA	NA	NA
GRIN2A	1100	Glu	Val	CTD	NA	NA	NA	NA	NA	NA	NA	NA	NA	NA	NA	NA	NA	NA	NA
GRIN2A	1100	Glu	Ala	CTD	NA	NA	NA	NA	NA	NA	NA	NA	NA	NA	NA	NA	NA	NA	NA
GRIN2A	1100	Glu	Gly	CTD	NA	NA	NA	NA	NA	NA	NA	NA	NA	NA	NA	NA	NA	NA	NA
GRIN2A	1100	Glu	Asp	CTD	NA	NA	NA	NA	NA	NA	NA	NA	NA	NA	NA	NA	NA	NA	NA
GRIN2A	1101	Val	Phe	CTD	NA	NA	NA	NA	NA	NA	NA	NA	NA	NA	NA	NA	NA	NA	NA
GRIN2A	1101	Val	Leu	CTD	NA	NA	NA	NA	NA	NA	NA	NA	NA	NA	NA	NA	NA	NA	NA
GRIN2A	1101	Val	Ile	CTD	NA	NA	NA	NA	NA	NA	NA	NA	NA	NA	NA	NA	NA	NA	NA
GRIN2A	1101	Val	Ala	CTD	NA	NA	NA	NA	NA	NA	NA	NA	NA	NA	NA	NA	NA	NA	NA
GRIN2A	1101	Val	Gly	CTD	NA	NA	NA	NA	NA	NA	NA	NA	NA	NA	NA	NA	NA	NA	NA
GRIN2A	1101	Val	Asp	CTD	NA	NA	NA	NA	NA	NA	NA	NA	NA	NA	NA	NA	NA	NA	NA
GRIN2A	1102	Glu	Gln	CTD	NA	NA	NA	NA	NA	NA	NA	NA	NA	NA	NA	NA	NA	NA	NA
GRIN2A	1102	Glu	Lys	CTD	NA	NA	NA	NA	NA	NA	NA	NA	NA	NA	NA	NA	NA	NA	NA
GRIN2A	1102	Glu	Val	CTD	NA	NA	NA	NA	NA	NA	NA	NA	NA	NA	NA	NA	NA	NA	NA
GRIN2A	1102	Glu	Ala	CTD	NA	NA	NA	NA	NA	NA	NA	NA	NA	NA	NA	NA	NA	NA	NA
GRIN2A	1102	Glu	Gly	CTD	NA	NA	NA	NA	NA	NA	NA	NA	NA	NA	NA	NA	NA	NA	NA
GRIN2A	1102	Glu	Asp	CTD	NA	NA	NA	NA	NA	NA	NA	NA	NA	NA	NA	NA	NA	NA	NA
GRIN2A	1103	Arg	Cys	CTD	NA	NA	NA	NA	NA	NA	NA	NA	NA	NA	NA	NA	NA	NA	NA
GRIN2A	1103	Arg	Gly	CTD	NA	NA	NA	NA	NA	NA	NA	NA	NA	NA	NA	NA	NA	NA	NA
GRIN2A	1103	Arg	Ser	CTD	NA	NA	NA	NA	NA	NA	NA	NA	NA	NA	NA	NA	NA	NA	NA
GRIN2A	1103	Arg	Leu	CTD	NA	NA	NA	NA	NA	NA	NA	NA	NA	NA	NA	NA	NA	NA	NA
GRIN2A	1103	Arg	Pro	CTD	NA	NA	NA	NA	NA	NA	NA	NA	NA	NA	NA	NA	NA	NA	NA
GRIN2A	1103	Arg	His	CTD	NA	NA	NA	NA	NA	NA	NA	NA	NA	NA	NA	NA	NA	NA	NA
GRIN2A	1104	Thr	Ser	CTD	NA	NA	NA	NA	NA	NA	NA	NA	NA	NA	NA	NA	NA	NA	NA
GRIN2A	1104	Thr	Pro	CTD	NA	NA	NA	NA	NA	NA	NA	NA	NA	NA	NA	NA	NA	NA	NA
GRIN2A	1104	Thr	Ala	CTD	NA	NA	NA	NA	NA	NA	NA	NA	NA	NA	NA	NA	NA	NA	NA
GRIN2A	1104	Thr	Ile	CTD	NA	NA	NA	NA	NA	NA	NA	NA	NA	NA	NA	NA	NA	NA	NA
GRIN2A	1104	Thr	Asn	CTD	NA	NA	NA	NA	NA	NA	NA	NA	NA	NA	NA	NA	NA	NA	NA
GRIN2A	1105	Tyr	His	CTD	NA	NA	NA	NA	NA	NA	NA	NA	NA	NA	NA	NA	NA	NA	NA
GRIN2A	1105	Tyr	Asp	CTD	NA	NA	NA	NA	NA	NA	NA	NA	NA	NA	NA	NA	NA	NA	NA
GRIN2A	1105	Tyr	Asn	CTD	NA	NA	NA	NA	NA	NA	NA	NA	NA	NA	NA	NA	NA	NA	NA
GRIN2A	1105	Tyr	Phe	CTD	NA	NA	NA	NA	NA	NA	NA	NA	NA	NA	NA	NA	NA	NA	NA
GRIN2A	1105	Tyr	Ser	CTD	NA	NA	NA	NA	NA	NA	NA	NA	NA	NA	NA	NA	NA	NA	NA
GRIN2A	1105	Tyr	Cys	CTD	NA	NA	NA	NA	NA	NA	NA	NA	NA	NA	NA	NA	NA	NA	NA
GRIN2A	1106	Leu	Val	CTD	NA	NA	NA	NA	NA	NA	NA	NA	NA	NA	NA	NA	NA	NA	NA
GRIN2A	1106	Leu	Met	CTD	NA	NA	NA	NA	NA	NA	NA	NA	NA	NA	NA	NA	NA	NA	NA
GRIN2A	1106	Leu	Pro	CTD	NA	NA	NA	NA	NA	NA	NA	NA	NA	NA	NA	NA	NA	NA	NA
GRIN2A	1106	Leu	Arg	CTD	NA	NA	NA	NA	NA	NA	NA	NA	NA	NA	NA	NA	NA	NA	NA
GRIN2A	1106	Leu	Gln	CTD	NA	NA	NA	NA	NA	NA	NA	NA	NA	NA	NA	NA	NA	NA	NA
GRIN2A	1107	Lys	Gln	CTD	NA	NA	NA	NA	NA	NA	NA	NA	NA	NA	NA	NA	NA	NA	NA
GRIN2A	1107	Lys	Glu	CTD	NA	NA	NA	NA	NA	NA	NA	NA	NA	NA	NA	NA	NA	NA	NA
GRIN2A	1107	Lys	Ile	CTD	NA	NA	NA	NA	NA	NA	NA	NA	NA	NA	NA	NA	NA	NA	NA
GRIN2A	1107	Lys	Thr	CTD	NA	NA	NA	NA	NA	NA	NA	NA	NA	NA	NA	NA	NA	NA	NA
GRIN2A	1107	Lys	Arg	CTD	NA	NA	NA	NA	NA	NA	NA	NA	NA	NA	NA	NA	NA	NA	NA
GRIN2A	1107	Lys	Asn	CTD	NA	NA	NA	NA	NA	NA	NA	NA	NA	NA	NA	NA	NA	NA	NA
GRIN2A	1108	Thr	Ser	CTD	NA	NA	NA	NA	NA	NA	NA	NA	NA	NA	NA	NA	NA	NA	NA
GRIN2A	1108	Thr	Pro	CTD	NA	NA	NA	NA	NA	NA	NA	NA	NA	NA	NA	NA	NA	NA	NA
GRIN2A	1108	Thr	Ala	CTD	NA	NA	NA	NA	NA	NA	NA	NA	NA	NA	NA	NA	NA	NA	NA
GRIN2A	1108	Thr	Ile	CTD	NA	NA	NA	NA	NA	NA	NA	NA	NA	NA	NA	NA	NA	NA	NA
GRIN2A	1108	Thr	Asn	CTD	NA	NA	NA	NA	NA	NA	NA	NA	NA	NA	NA	NA	NA	NA	NA
GRIN2A	1109	Lys	Gln	CTD	NA	NA	NA	NA	NA	NA	NA	NA	NA	NA	NA	NA	NA	NA	NA
GRIN2A	1109	Lys	Glu	CTD	NA	NA	NA	NA	NA	NA	NA	NA	NA	NA	NA	NA	NA	NA	NA
GRIN2A	1109	Lys	Ile	CTD	NA	NA	NA	NA	NA	NA	NA	NA	NA	NA	NA	NA	NA	NA	NA
GRIN2A	1109	Lys	Thr	CTD	NA	NA	NA	NA	NA	NA	NA	NA	NA	NA	NA	NA	NA	NA	NA
GRIN2A	1109	Lys	Arg	CTD	NA	NA	NA	NA	NA	NA	NA	NA	NA	NA	NA	NA	NA	NA	NA
GRIN2A	1109	Lys	Asn	CTD	NA	NA	NA	NA	NA	NA	NA	NA	NA	NA	NA	NA	NA	NA	NA
GRIN2A	1110	Ser	Pro	CTD	NA	NA	NA	NA	NA	NA	NA	NA	NA	NA	NA	NA	NA	NA	NA
GRIN2A	1110	Ser	Ala	CTD	NA	NA	NA	NA	NA	NA	NA	NA	NA	NA	NA	NA	NA	NA	NA
GRIN2A	1110	Ser	Thr	CTD	NA	NA	NA	NA	NA	NA	NA	NA	NA	NA	NA	NA	NA	NA	NA
GRIN2A	1110	Ser	Leu	CTD	NA	NA	NA	NA	NA	NA	NA	NA	NA	NA	NA	NA	NA	NA	NA
GRIN2A	1111	Ser	Cys	CTD	NA	NA	NA	NA	NA	NA	NA	NA	NA	NA	NA	NA	NA	NA	NA
GRIN2A	1111	Ser	Arg	CTD	NA	NA	NA	NA	NA	NA	NA	NA	NA	NA	NA	NA	NA	NA	NA
GRIN2A	1111	Ser	Gly	CTD	NA	NA	NA	NA	NA	NA	NA	NA	NA	NA	NA	NA	NA	NA	NA
GRIN2A	1111	Ser	Ile	CTD	NA	NA	NA	NA	NA	NA	NA	NA	NA	NA	NA	NA	NA	NA	NA
GRIN2A	1111	Ser	Thr	CTD	NA	NA	NA	NA	NA	NA	NA	NA	NA	NA	NA	NA	NA	NA	NA
GRIN2A	1111	Ser	Asn	CTD	NA	NA	NA	NA	NA	NA	NA	NA	NA	NA	NA	NA	NA	NA	NA
GRIN2A	1112	Ser	Pro	CTD	NA	NA	NA	NA	NA	NA	NA	NA	NA	NA	NA	NA	NA	NA	NA
GRIN2A	1112	Ser	Ala	CTD	NA	NA	NA	NA	NA	NA	NA	NA	NA	NA	NA	NA	NA	NA	NA
GRIN2A	1112	Ser	Thr	CTD	NA	NA	NA	NA	NA	NA	NA	NA	NA	NA	NA	NA	NA	NA	NA
GRIN2A	1112	Ser	Phe	CTD	NA	NA	NA	NA	NA	NA	NA	NA	NA	NA	NA	NA	NA	NA	NA
GRIN2A	1112	Ser	Cys	CTD	NA	NA	NA	NA	NA	NA	NA	NA	NA	NA	NA	NA	NA	NA	NA
GRIN2A	1112	Ser	Tyr	CTD	NA	NA	NA	NA	NA	NA	NA	NA	NA	NA	NA	NA	NA	NA	NA
GRIN2A	1113	Pro	Ser	CTD	NA	NA	NA	NA	NA	NA	NA	NA	NA	NA	NA	NA	NA	NA	NA
GRIN2A	1113	Pro	Ala	CTD	NA	NA	NA	NA	NA	NA	NA	NA	NA	NA	NA	NA	NA	NA	NA
GRIN2A	1113	Pro	Thr	CTD	NA	NA	NA	NA	NA	NA	NA	NA	NA	NA	NA	NA	NA	NA	NA
GRIN2A	1113	Pro	Leu	CTD	NA	NA	NA	NA	NA	NA	NA	NA	NA	NA	NA	NA	NA	NA	NA
GRIN2A	1113	Pro	Arg	CTD	NA	NA	NA	NA	NA	NA	NA	NA	NA	NA	NA	NA	NA	NA	NA
GRIN2A	1113	Pro	His	CTD	NA	NA	NA	NA	NA	NA	NA	NA	NA	NA	NA	NA	NA	NA	NA
GRIN2A	1114	Arg	Gly	CTD	NA	NA	NA	NA	NA	NA	NA	NA	NA	NA	NA	NA	NA	NA	NA
GRIN2A	1114	Arg	Ile	CTD	NA	NA	NA	NA	NA	NA	NA	NA	NA	NA	NA	NA	NA	NA	NA
GRIN2A	1114	Arg	Thr	CTD	NA	NA	NA	NA	NA	NA	NA	NA	NA	NA	NA	NA	NA	NA	NA
GRIN2A	1114	Arg	Lys	CTD	NA	NA	NA	NA	NA	NA	NA	NA	NA	NA	NA	NA	NA	NA	NA
GRIN2A	1114	Arg	Ser	CTD	NA	NA	NA	NA	NA	NA	NA	NA	NA	NA	NA	NA	NA	NA	NA
GRIN2A	1115	Asp	Tyr	CTD	NA	NA	NA	NA	NA	NA	NA	NA	NA	NA	NA	NA	NA	NA	NA
GRIN2A	1115	Asp	His	CTD	NA	NA	NA	NA	NA	NA	NA	NA	NA	NA	NA	NA	NA	NA	NA
GRIN2A	1115	Asp	Asn	CTD	NA	NA	NA	NA	NA	NA	NA	NA	NA	NA	NA	NA	NA	NA	NA
GRIN2A	1115	Asp	Val	CTD	NA	NA	NA	NA	NA	NA	NA	NA	NA	NA	NA	NA	NA	NA	NA
GRIN2A	1115	Asp	Ala	CTD	NA	NA	NA	NA	NA	NA	NA	NA	NA	NA	NA	NA	NA	NA	NA
GRIN2A	1115	Asp	Gly	CTD	NA	NA	NA	NA	NA	NA	NA	NA	NA	NA	NA	NA	NA	NA	NA
GRIN2A	1115	Asp	Glu	CTD	NA	NA	NA	NA	NA	NA	NA	NA	NA	NA	NA	NA	NA	NA	NA
GRIN2A	1116	Lys	Gln	CTD	NA	NA	NA	NA	NA	NA	NA	NA	NA	NA	NA	NA	NA	NA	NA
GRIN2A	1116	Lys	Glu	CTD	NA	NA	NA	NA	NA	NA	NA	NA	NA	NA	NA	NA	NA	NA	NA
GRIN2A	1116	Lys	Met	CTD	NA	NA	NA	NA	NA	NA	NA	NA	NA	NA	NA	NA	NA	NA	NA
GRIN2A	1116	Lys	Thr	CTD	NA	NA	NA	NA	NA	NA	NA	NA	NA	NA	NA	NA	NA	NA	NA
GRIN2A	1116	Lys	Arg	CTD	NA	NA	NA	NA	NA	NA	NA	NA	NA	NA	NA	NA	NA	NA	NA
GRIN2A	1116	Lys	Asn	CTD	NA	NA	NA	NA	NA	NA	NA	NA	NA	NA	NA	NA	NA	NA	NA
GRIN2A	1117	Ile	Phe	CTD	NA	NA	NA	NA	NA	NA	NA	NA	NA	NA	NA	NA	NA	NA	NA
GRIN2A	1117	Ile	Leu	CTD	NA	NA	NA	NA	NA	NA	NA	NA	NA	NA	NA	NA	NA	NA	NA
GRIN2A	1117	Ile	Val	CTD	NA	NA	NA	NA	NA	NA	NA	NA	NA	NA	NA	NA	NA	NA	NA
GRIN2A	1117	Ile	Thr	CTD	NA	NA	NA	NA	NA	NA	NA	NA	NA	NA	NA	NA	NA	NA	NA
GRIN2A	1117	Ile	Ser	CTD	NA	NA	NA	NA	NA	NA	NA	NA	NA	NA	NA	NA	NA	NA	NA
GRIN2A	1117	Ile	Asn	CTD	NA	NA	NA	NA	NA	NA	NA	NA	NA	NA	NA	NA	NA	NA	NA
GRIN2A	1117	Ile	Met	CTD	NA	NA	NA	NA	NA	NA	NA	NA	NA	NA	NA	NA	NA	NA	NA
GRIN2A	1118	Tyr	His	CTD	NA	NA	NA	NA	NA	NA	NA	NA	NA	NA	NA	NA	NA	NA	NA
GRIN2A	1118	Tyr	Asp	CTD	NA	NA	NA	NA	NA	NA	NA	NA	NA	NA	NA	NA	NA	NA	NA
GRIN2A	1118	Tyr	Asn	CTD	NA	NA	NA	NA	NA	NA	NA	NA	NA	NA	NA	NA	NA	NA	NA
GRIN2A	1118	Tyr	Phe	CTD	NA	NA	NA	NA	NA	NA	NA	NA	NA	NA	NA	NA	NA	NA	NA
GRIN2A	1118	Tyr	Ser	CTD	NA	NA	NA	NA	NA	NA	NA	NA	NA	NA	NA	NA	NA	NA	NA
GRIN2A	1118	Tyr	Cys	CTD	NA	NA	NA	NA	NA	NA	NA	NA	NA	NA	NA	NA	NA	NA	NA
GRIN2A	1119	Thr	Ser	CTD	NA	NA	NA	NA	NA	NA	NA	NA	NA	NA	NA	NA	NA	NA	NA
GRIN2A	1119	Thr	Pro	CTD	NA	NA	NA	NA	NA	NA	NA	NA	NA	NA	NA	NA	NA	NA	NA
GRIN2A	1119	Thr	Ala	CTD	NA	NA	NA	NA	NA	NA	NA	NA	NA	NA	NA	NA	NA	NA	NA
GRIN2A	1119	Thr	Ile	CTD	NA	NA	NA	NA	NA	NA	NA	NA	NA	NA	NA	NA	NA	NA	NA
GRIN2A	1119	Thr	Asn	CTD	NA	NA	NA	NA	NA	NA	NA	NA	NA	NA	NA	NA	NA	NA	NA
GRIN2A	1120	Ile	Leu	CTD	NA	NA	NA	NA	NA	NA	NA	NA	NA	NA	NA	NA	NA	NA	NA
GRIN2A	1120	Ile	Val	CTD	NA	NA	NA	NA	NA	NA	NA	NA	NA	NA	NA	NA	NA	NA	NA
GRIN2A	1120	Ile	Thr	CTD	NA	NA	NA	NA	NA	NA	NA	NA	NA	NA	NA	NA	NA	NA	NA
GRIN2A	1120	Ile	Arg	CTD	NA	NA	NA	NA	NA	NA	NA	NA	NA	NA	NA	NA	NA	NA	NA
GRIN2A	1120	Ile	Lys	CTD	NA	NA	NA	NA	NA	NA	NA	NA	NA	NA	NA	NA	NA	NA	NA
GRIN2A	1120	Ile	Met	CTD	NA	NA	NA	NA	NA	NA	NA	NA	NA	NA	NA	NA	NA	NA	NA
GRIN2A	1121	Asp	Tyr	CTD	NA	NA	NA	NA	NA	NA	NA	NA	NA	NA	NA	NA	NA	NA	NA
GRIN2A	1121	Asp	His	CTD	NA	NA	NA	NA	NA	NA	NA	NA	NA	NA	NA	NA	NA	NA	NA
GRIN2A	1121	Asp	Asn	CTD	NA	NA	NA	NA	NA	NA	NA	NA	NA	NA	NA	NA	NA	NA	NA
GRIN2A	1121	Asp	Val	CTD	NA	NA	NA	NA	NA	NA	NA	NA	NA	NA	NA	NA	NA	NA	NA
GRIN2A	1121	Asp	Ala	CTD	NA	NA	NA	NA	NA	NA	NA	NA	NA	NA	NA	NA	NA	NA	NA
GRIN2A	1121	Asp	Gly	CTD	NA	NA	NA	NA	NA	NA	NA	NA	NA	NA	NA	NA	NA	NA	NA
GRIN2A	1121	Asp	Glu	CTD	NA	NA	NA	NA	NA	NA	NA	NA	NA	NA	NA	NA	NA	NA	NA
GRIN2A	1122	Gly	Cys	CTD	NA	NA	NA	NA	NA	NA	NA	NA	NA	NA	NA	NA	NA	NA	NA
GRIN2A	1122	Gly	Arg	CTD	NA	NA	NA	NA	NA	NA	NA	NA	NA	NA	NA	NA	NA	NA	NA
GRIN2A	1122	Gly	Ser	CTD	NA	NA	NA	NA	NA	NA	NA	NA	NA	NA	NA	NA	NA	NA	NA
GRIN2A	1122	Gly	Val	CTD	NA	NA	NA	NA	NA	NA	NA	NA	NA	NA	NA	NA	NA	NA	NA
GRIN2A	1122	Gly	Ala	CTD	NA	NA	NA	NA	NA	NA	NA	NA	NA	NA	NA	NA	NA	NA	NA
GRIN2A	1122	Gly	Asp	CTD	NA	NA	NA	NA	NA	NA	NA	NA	NA	NA	NA	NA	NA	NA	NA
GRIN2A	1123	Glu	Gln	CTD	NA	NA	NA	NA	NA	NA	NA	NA	NA	NA	NA	NA	NA	NA	NA
GRIN2A	1123	Glu	Lys	CTD	NA	NA	NA	NA	NA	NA	NA	NA	NA	NA	NA	NA	NA	NA	NA
GRIN2A	1123	Glu	Val	CTD	NA	NA	NA	NA	NA	NA	NA	NA	NA	NA	NA	NA	NA	NA	NA
GRIN2A	1123	Glu	Ala	CTD	NA	NA	NA	NA	NA	NA	NA	NA	NA	NA	NA	NA	NA	NA	NA
GRIN2A	1123	Glu	Gly	CTD	NA	NA	NA	NA	NA	NA	NA	NA	NA	NA	NA	NA	NA	NA	NA
GRIN2A	1123	Glu	Asp	CTD	NA	NA	NA	NA	NA	NA	NA	NA	NA	NA	NA	NA	NA	NA	NA
GRIN2A	1124	Lys	Gln	CTD	NA	NA	NA	NA	NA	NA	NA	NA	NA	NA	NA	NA	NA	NA	NA
GRIN2A	1124	Lys	Glu	CTD	NA	NA	NA	NA	NA	NA	NA	NA	NA	NA	NA	NA	NA	NA	NA
GRIN2A	1124	Lys	Met	CTD	NA	NA	NA	NA	NA	NA	NA	NA	NA	NA	NA	NA	NA	NA	NA
GRIN2A	1124	Lys	Thr	CTD	NA	NA	NA	NA	NA	NA	NA	NA	NA	NA	NA	NA	NA	NA	NA
GRIN2A	1124	Lys	Arg	CTD	NA	NA	NA	NA	NA	NA	NA	NA	NA	NA	NA	NA	NA	NA	NA
GRIN2A	1124	Lys	Asn	CTD	NA	NA	NA	NA	NA	NA	NA	NA	NA	NA	NA	NA	NA	NA	NA
GRIN2A	1125	Glu	Gln	CTD	NA	NA	NA	NA	NA	NA	NA	NA	NA	NA	NA	NA	NA	NA	NA
GRIN2A	1125	Glu	Lys	CTD	NA	NA	NA	NA	NA	NA	NA	NA	NA	NA	NA	NA	NA	NA	NA
GRIN2A	1125	Glu	Val	CTD	NA	NA	NA	NA	NA	NA	NA	NA	NA	NA	NA	NA	NA	NA	NA
GRIN2A	1125	Glu	Ala	CTD	NA	NA	NA	NA	NA	NA	NA	NA	NA	NA	NA	NA	NA	NA	NA
GRIN2A	1125	Glu	Gly	CTD	NA	NA	NA	NA	NA	NA	NA	NA	NA	NA	NA	NA	NA	NA	NA
GRIN2A	1125	Glu	Asp	CTD	NA	NA	NA	NA	NA	NA	NA	NA	NA	NA	NA	NA	NA	NA	NA
GRIN2A	1126	Pro	Ser	CTD	NA	NA	NA	NA	NA	NA	NA	NA	NA	NA	NA	NA	NA	NA	NA
GRIN2A	1126	Pro	Ala	CTD	NA	NA	NA	NA	NA	NA	NA	NA	NA	NA	NA	NA	NA	NA	NA
GRIN2A	1126	Pro	Thr	CTD	NA	NA	NA	NA	NA	NA	NA	NA	NA	NA	NA	NA	NA	NA	NA
GRIN2A	1126	Pro	Leu	CTD	NA	NA	NA	NA	NA	NA	NA	NA	NA	NA	NA	NA	NA	NA	NA
GRIN2A	1126	Pro	Arg	CTD	NA	NA	NA	NA	NA	NA	NA	NA	NA	NA	NA	NA	NA	NA	NA
GRIN2A	1126	Pro	His	CTD	NA	NA	NA	NA	NA	NA	NA	NA	NA	NA	NA	NA	NA	NA	NA
GRIN2A	1127	Gly	Cys	CTD	NA	NA	NA	NA	NA	NA	NA	NA	NA	NA	NA	NA	NA	NA	NA
GRIN2A	1127	Gly	Arg	CTD	NA	NA	NA	NA	NA	NA	NA	NA	NA	NA	NA	NA	NA	NA	NA
GRIN2A	1127	Gly	Ser	CTD	NA	NA	NA	NA	NA	NA	NA	NA	NA	NA	NA	NA	NA	NA	NA
GRIN2A	1127	Gly	Val	CTD	NA	NA	NA	NA	NA	NA	NA	NA	NA	NA	NA	NA	NA	NA	NA
GRIN2A	1127	Gly	Ala	CTD	NA	NA	NA	NA	NA	NA	NA	NA	NA	NA	NA	NA	NA	NA	NA
GRIN2A	1127	Gly	Asp	CTD	NA	NA	NA	NA	NA	NA	NA	NA	NA	NA	NA	NA	NA	NA	NA
GRIN2A	1128	Phe	Leu	CTD	NA	NA	NA	NA	NA	NA	NA	NA	NA	NA	NA	NA	NA	NA	NA
GRIN2A	1128	Phe	Val	CTD	NA	NA	NA	NA	NA	NA	NA	NA	NA	NA	NA	NA	NA	NA	NA
GRIN2A	1128	Phe	Ile	CTD	NA	NA	NA	NA	NA	NA	NA	NA	NA	NA	NA	NA	NA	NA	NA
GRIN2A	1128	Phe	Ser	CTD	NA	NA	NA	NA	NA	NA	NA	NA	NA	NA	NA	NA	NA	NA	NA
GRIN2A	1128	Phe	Cys	CTD	NA	NA	NA	NA	NA	NA	NA	NA	NA	NA	NA	NA	NA	NA	NA
GRIN2A	1128	Phe	Tyr	CTD	NA	NA	NA	NA	NA	NA	NA	NA	NA	NA	NA	NA	NA	NA	NA
GRIN2A	1129	His	Tyr	CTD	NA	NA	NA	NA	NA	NA	NA	NA	NA	NA	NA	NA	NA	NA	NA
GRIN2A	1129	His	Asp	CTD	NA	NA	NA	NA	NA	NA	NA	NA	NA	NA	NA	NA	NA	NA	NA
GRIN2A	1129	His	Asn	CTD	NA	NA	NA	NA	NA	NA	NA	NA	NA	NA	NA	NA	NA	NA	NA
GRIN2A	1129	His	Leu	CTD	NA	NA	NA	NA	NA	NA	NA	NA	NA	NA	NA	NA	NA	NA	NA
GRIN2A	1129	His	Pro	CTD	NA	NA	NA	NA	NA	NA	NA	NA	NA	NA	NA	NA	NA	NA	NA
GRIN2A	1129	His	Arg	CTD	NA	NA	NA	NA	NA	NA	NA	NA	NA	NA	NA	NA	NA	NA	NA
GRIN2A	1129	His	Gln	CTD	NA	NA	NA	NA	NA	NA	NA	NA	NA	NA	NA	NA	NA	NA	NA
GRIN2A	1130	Leu	Val	CTD	NA	NA	NA	NA	NA	NA	NA	NA	NA	NA	NA	NA	NA	NA	NA
GRIN2A	1130	Leu	Ile	CTD	NA	NA	NA	NA	NA	NA	NA	NA	NA	NA	NA	NA	NA	NA	NA
GRIN2A	1130	Leu	Ser	CTD	NA	NA	NA	NA	NA	NA	NA	NA	NA	NA	NA	NA	NA	NA	NA
GRIN2A	1130	Leu	Phe	CTD	NA	NA	NA	NA	NA	NA	NA	NA	NA	NA	NA	NA	NA	NA	NA
GRIN2A	1131	Asp	Tyr	CTD	NA	NA	NA	NA	NA	NA	NA	NA	NA	NA	NA	NA	NA	NA	NA
GRIN2A	1131	Asp	His	CTD	NA	NA	NA	NA	NA	NA	NA	NA	NA	NA	NA	NA	NA	NA	NA
GRIN2A	1131	Asp	Asn	CTD	NA	NA	NA	NA	NA	NA	NA	NA	NA	NA	NA	NA	NA	NA	NA
GRIN2A	1131	Asp	Val	CTD	NA	NA	NA	NA	NA	NA	NA	NA	NA	NA	NA	NA	NA	NA	NA
GRIN2A	1131	Asp	Ala	CTD	NA	NA	NA	NA	NA	NA	NA	NA	NA	NA	NA	NA	NA	NA	NA
GRIN2A	1131	Asp	Gly	CTD	NA	NA	NA	NA	NA	NA	NA	NA	NA	NA	NA	NA	NA	NA	NA
GRIN2A	1131	Asp	Glu	CTD	NA	NA	NA	NA	NA	NA	NA	NA	NA	NA	NA	NA	NA	NA	NA
GRIN2A	1132	Pro	Ser	CTD	NA	NA	NA	NA	NA	NA	NA	NA	NA	NA	NA	NA	NA	NA	NA
GRIN2A	1132	Pro	Ala	CTD	NA	NA	NA	NA	NA	NA	NA	NA	NA	NA	NA	NA	NA	NA	NA
GRIN2A	1132	Pro	Thr	CTD	NA	NA	NA	NA	NA	NA	NA	NA	NA	NA	NA	NA	NA	NA	NA
GRIN2A	1132	Pro	Leu	CTD	NA	NA	NA	NA	NA	NA	NA	NA	NA	NA	NA	NA	NA	NA	NA
GRIN2A	1132	Pro	Arg	CTD	NA	NA	NA	NA	NA	NA	NA	NA	NA	NA	NA	NA	NA	NA	NA
GRIN2A	1132	Pro	Gln	CTD	NA	NA	NA	NA	NA	NA	NA	NA	NA	NA	NA	NA	NA	NA	NA
GRIN2A	1133	Pro	Ser	CTD	NA	NA	NA	NA	NA	NA	NA	NA	NA	NA	NA	NA	NA	NA	NA
GRIN2A	1133	Pro	Ala	CTD	NA	NA	NA	NA	NA	NA	NA	NA	NA	NA	NA	NA	NA	NA	NA
GRIN2A	1133	Pro	Thr	CTD	NA	NA	NA	NA	NA	NA	NA	NA	NA	NA	NA	NA	NA	NA	NA
GRIN2A	1133	Pro	Leu	CTD	NA	NA	NA	NA	NA	NA	NA	NA	NA	NA	NA	NA	NA	NA	NA
GRIN2A	1133	Pro	Arg	CTD	NA	NA	NA	NA	NA	NA	NA	NA	NA	NA	NA	NA	NA	NA	NA
GRIN2A	1133	Pro	His	CTD	NA	NA	NA	NA	NA	NA	NA	NA	NA	NA	NA	NA	NA	NA	NA
GRIN2A	1134	Gln	Glu	CTD	NA	NA	NA	NA	NA	NA	NA	NA	NA	NA	NA	NA	NA	NA	NA
GRIN2A	1134	Gln	Lys	CTD	NA	NA	NA	NA	NA	NA	NA	NA	NA	NA	NA	NA	NA	NA	NA
GRIN2A	1134	Gln	Leu	CTD	NA	NA	NA	NA	NA	NA	NA	NA	NA	NA	NA	NA	NA	NA	NA
GRIN2A	1134	Gln	Pro	CTD	NA	NA	NA	NA	NA	NA	NA	NA	NA	NA	NA	NA	NA	NA	NA
GRIN2A	1134	Gln	Arg	CTD	NA	NA	NA	NA	NA	NA	NA	NA	NA	NA	NA	NA	NA	NA	NA
GRIN2A	1134	Gln	His	CTD	NA	NA	NA	NA	NA	NA	NA	NA	NA	NA	NA	NA	NA	NA	NA
GRIN2A	1135	Phe	Leu	CTD	NA	NA	NA	NA	NA	NA	NA	NA	NA	NA	NA	NA	NA	NA	NA
GRIN2A	1135	Phe	Val	CTD	NA	NA	NA	NA	NA	NA	NA	NA	NA	NA	NA	NA	NA	NA	NA
GRIN2A	1135	Phe	Ile	CTD	NA	NA	NA	NA	NA	NA	NA	NA	NA	NA	NA	NA	NA	NA	NA
GRIN2A	1135	Phe	Ser	CTD	NA	NA	NA	NA	NA	NA	NA	NA	NA	NA	NA	NA	NA	NA	NA
GRIN2A	1135	Phe	Cys	CTD	NA	NA	NA	NA	NA	NA	NA	NA	NA	NA	NA	NA	NA	NA	NA
GRIN2A	1135	Phe	Tyr	CTD	NA	NA	NA	NA	NA	NA	NA	NA	NA	NA	NA	NA	NA	NA	NA
GRIN2A	1136	Val	Phe	CTD	NA	NA	NA	NA	NA	NA	NA	NA	NA	NA	NA	NA	NA	NA	NA
GRIN2A	1136	Val	Leu	CTD	NA	NA	NA	NA	NA	NA	NA	NA	NA	NA	NA	NA	NA	NA	NA
GRIN2A	1136	Val	Ile	CTD	NA	NA	NA	NA	NA	NA	NA	NA	NA	NA	NA	NA	NA	NA	NA
GRIN2A	1136	Val	Ala	CTD	NA	NA	NA	NA	NA	NA	NA	NA	NA	NA	NA	NA	NA	NA	NA
GRIN2A	1136	Val	Gly	CTD	NA	NA	NA	NA	NA	NA	NA	NA	NA	NA	NA	NA	NA	NA	NA
GRIN2A	1136	Val	Asp	CTD	NA	NA	NA	NA	NA	NA	NA	NA	NA	NA	NA	NA	NA	NA	NA
GRIN2A	1137	Glu	Gln	CTD	NA	NA	NA	NA	NA	NA	NA	NA	NA	NA	NA	NA	NA	NA	NA
GRIN2A	1137	Glu	Lys	CTD	NA	NA	NA	NA	NA	NA	NA	NA	NA	NA	NA	NA	NA	NA	NA
GRIN2A	1137	Glu	Val	CTD	NA	NA	NA	NA	NA	NA	NA	NA	NA	NA	NA	NA	NA	NA	NA
GRIN2A	1137	Glu	Ala	CTD	NA	NA	NA	NA	NA	NA	NA	NA	NA	NA	NA	NA	NA	NA	NA
GRIN2A	1137	Glu	Gly	CTD	NA	NA	NA	NA	NA	NA	NA	NA	NA	NA	NA	NA	NA	NA	NA
GRIN2A	1137	Glu	Asp	CTD	NA	NA	NA	NA	NA	NA	NA	NA	NA	NA	NA	NA	NA	NA	NA
GRIN2A	1138	Asn	Tyr	CTD	NA	NA	NA	NA	NA	NA	NA	NA	NA	NA	NA	NA	NA	NA	NA
GRIN2A	1138	Asn	His	CTD	NA	NA	NA	NA	NA	NA	NA	NA	NA	NA	NA	NA	NA	NA	NA
GRIN2A	1138	Asn	Asp	CTD	NA	NA	NA	NA	NA	NA	NA	NA	NA	NA	NA	NA	NA	NA	NA
GRIN2A	1138	Asn	Ile	CTD	NA	NA	NA	NA	NA	NA	NA	NA	NA	NA	NA	NA	NA	NA	NA
GRIN2A	1138	Asn	Thr	CTD	NA	NA	NA	NA	NA	NA	NA	NA	NA	NA	NA	NA	NA	NA	NA
GRIN2A	1138	Asn	Ser	CTD	NA	NA	NA	NA	NA	NA	NA	NA	NA	NA	NA	NA	NA	NA	NA
GRIN2A	1138	Asn	Lys	CTD	NA	NA	NA	NA	NA	NA	NA	NA	NA	NA	NA	NA	NA	NA	NA
GRIN2A	1139	Val	Leu	CTD	NA	NA	NA	NA	NA	NA	NA	NA	NA	NA	NA	NA	NA	NA	NA
GRIN2A	1139	Val	Met	CTD	NA	NA	NA	NA	NA	NA	NA	NA	NA	NA	NA	NA	NA	NA	NA
GRIN2A	1139	Val	Ala	CTD	NA	NA	NA	NA	NA	NA	NA	NA	NA	NA	NA	NA	NA	NA	NA
GRIN2A	1139	Val	Gly	CTD	NA	NA	NA	NA	NA	NA	NA	NA	NA	NA	NA	NA	NA	NA	NA
GRIN2A	1139	Val	Glu	CTD	NA	NA	NA	NA	NA	NA	NA	NA	NA	NA	NA	NA	NA	NA	NA
GRIN2A	1140	Thr	Ser	CTD	NA	NA	NA	NA	NA	NA	NA	NA	NA	NA	NA	NA	NA	NA	NA
GRIN2A	1140	Thr	Pro	CTD	NA	NA	NA	NA	NA	NA	NA	NA	NA	NA	NA	NA	NA	NA	NA
GRIN2A	1140	Thr	Ala	CTD	NA	NA	NA	NA	NA	NA	NA	NA	NA	NA	NA	NA	NA	NA	NA
GRIN2A	1140	Thr	Ile	CTD	NA	NA	NA	NA	NA	NA	NA	NA	NA	NA	NA	NA	NA	NA	NA
GRIN2A	1140	Thr	Asn	CTD	NA	NA	NA	NA	NA	NA	NA	NA	NA	NA	NA	NA	NA	NA	NA
GRIN2A	1141	Leu	Val	CTD	NA	NA	NA	NA	NA	NA	NA	NA	NA	NA	NA	NA	NA	NA	NA
GRIN2A	1141	Leu	Met	CTD	NA	NA	NA	NA	NA	NA	NA	NA	NA	NA	NA	NA	NA	NA	NA
GRIN2A	1141	Leu	Pro	CTD	NA	NA	NA	NA	NA	NA	NA	NA	NA	NA	NA	NA	NA	NA	NA
GRIN2A	1141	Leu	Arg	CTD	NA	NA	NA	NA	NA	NA	NA	NA	NA	NA	NA	NA	NA	NA	NA
GRIN2A	1141	Leu	Gln	CTD	NA	NA	NA	NA	NA	NA	NA	NA	NA	NA	NA	NA	NA	NA	NA
GRIN2A	1142	Pro	Ser	CTD	NA	NA	NA	NA	NA	NA	NA	NA	NA	NA	NA	NA	NA	NA	NA
GRIN2A	1142	Pro	Ala	CTD	NA	NA	NA	NA	NA	NA	NA	NA	NA	NA	NA	NA	NA	NA	NA
GRIN2A	1142	Pro	Thr	CTD	NA	NA	NA	NA	NA	NA	NA	NA	NA	NA	NA	NA	NA	NA	NA
GRIN2A	1142	Pro	Leu	CTD	NA	NA	NA	NA	NA	NA	NA	NA	NA	NA	NA	NA	NA	NA	NA
GRIN2A	1142	Pro	Arg	CTD	NA	NA	NA	NA	NA	NA	NA	NA	NA	NA	NA	NA	NA	NA	NA
GRIN2A	1142	Pro	His	CTD	NA	NA	NA	NA	NA	NA	NA	NA	NA	NA	NA	NA	NA	NA	NA
GRIN2A	1143	Glu	Gln	CTD	NA	NA	NA	NA	NA	NA	NA	NA	NA	NA	NA	NA	NA	NA	NA
GRIN2A	1143	Glu	Lys	CTD	NA	NA	NA	NA	NA	NA	NA	NA	NA	NA	NA	NA	NA	NA	NA
GRIN2A	1143	Glu	Val	CTD	NA	NA	NA	NA	NA	NA	NA	NA	NA	NA	NA	NA	NA	NA	NA
GRIN2A	1143	Glu	Ala	CTD	NA	NA	NA	NA	NA	NA	NA	NA	NA	NA	NA	NA	NA	NA	NA
GRIN2A	1143	Glu	Gly	CTD	NA	NA	NA	NA	NA	NA	NA	NA	NA	NA	NA	NA	NA	NA	NA
GRIN2A	1143	Glu	Asp	CTD	NA	NA	NA	NA	NA	NA	NA	NA	NA	NA	NA	NA	NA	NA	NA
GRIN2A	1144	Asn	Tyr	CTD	NA	NA	NA	NA	NA	NA	NA	NA	NA	NA	NA	NA	NA	NA	NA
GRIN2A	1144	Asn	His	CTD	NA	NA	NA	NA	NA	NA	NA	NA	NA	NA	NA	NA	NA	NA	NA
GRIN2A	1144	Asn	Asp	CTD	NA	NA	NA	NA	NA	NA	NA	NA	NA	NA	NA	NA	NA	NA	NA
GRIN2A	1144	Asn	Ile	CTD	NA	NA	NA	NA	NA	NA	NA	NA	NA	NA	NA	NA	NA	NA	NA
GRIN2A	1144	Asn	Thr	CTD	NA	NA	NA	NA	NA	NA	NA	NA	NA	NA	NA	NA	NA	NA	NA
GRIN2A	1144	Asn	Ser	CTD	NA	NA	NA	NA	NA	NA	NA	NA	NA	NA	NA	NA	NA	NA	NA
GRIN2A	1144	Asn	Lys	CTD	NA	NA	NA	NA	NA	NA	NA	NA	NA	NA	NA	NA	NA	NA	NA
GRIN2A	1145	Val	Leu	CTD	NA	NA	NA	NA	NA	NA	NA	NA	NA	NA	NA	NA	NA	NA	NA
GRIN2A	1145	Val	Met	CTD	NA	NA	NA	NA	NA	NA	NA	NA	NA	NA	NA	NA	NA	NA	NA
GRIN2A	1145	Val	Ala	CTD	NA	NA	NA	NA	NA	NA	NA	NA	NA	NA	NA	NA	NA	NA	NA
GRIN2A	1145	Val	Gly	CTD	NA	NA	NA	NA	NA	NA	NA	NA	NA	NA	NA	NA	NA	NA	NA
GRIN2A	1145	Val	Glu	CTD	NA	NA	NA	NA	NA	NA	NA	NA	NA	NA	NA	NA	NA	NA	NA
GRIN2A	1146	Asp	Tyr	CTD	NA	NA	NA	NA	NA	NA	NA	NA	NA	NA	NA	NA	NA	NA	NA
GRIN2A	1146	Asp	His	CTD	NA	NA	NA	NA	NA	NA	NA	NA	NA	NA	NA	NA	NA	NA	NA
GRIN2A	1146	Asp	Asn	CTD	NA	NA	NA	NA	NA	NA	NA	NA	NA	NA	NA	NA	NA	NA	NA
GRIN2A	1146	Asp	Val	CTD	NA	NA	NA	NA	NA	NA	NA	NA	NA	NA	NA	NA	NA	NA	NA
GRIN2A	1146	Asp	Ala	CTD	NA	NA	NA	NA	NA	NA	NA	NA	NA	NA	NA	NA	NA	NA	NA
GRIN2A	1146	Asp	Gly	CTD	NA	NA	NA	NA	NA	NA	NA	NA	NA	NA	NA	NA	NA	NA	NA
GRIN2A	1146	Asp	Glu	CTD	NA	NA	NA	NA	NA	NA	NA	NA	NA	NA	NA	NA	NA	NA	NA
GRIN2A	1147	Phe	Leu	CTD	NA	NA	NA	NA	NA	NA	NA	NA	NA	NA	NA	NA	NA	NA	NA
GRIN2A	1147	Phe	Val	CTD	NA	NA	NA	NA	NA	NA	NA	NA	NA	NA	NA	NA	NA	NA	NA
GRIN2A	1147	Phe	Ile	CTD	NA	NA	NA	NA	NA	NA	NA	NA	NA	NA	NA	NA	NA	NA	NA
GRIN2A	1147	Phe	Ser	CTD	NA	NA	NA	NA	NA	NA	NA	NA	NA	NA	NA	NA	NA	NA	NA
GRIN2A	1147	Phe	Cys	CTD	NA	NA	NA	NA	NA	NA	NA	NA	NA	NA	NA	NA	NA	NA	NA
GRIN2A	1147	Phe	Tyr	CTD	NA	NA	NA	NA	NA	NA	NA	NA	NA	NA	NA	NA	NA	NA	NA
GRIN2A	1148	Pro	Ser	CTD	NA	NA	NA	NA	NA	NA	NA	NA	NA	NA	NA	NA	NA	NA	NA
GRIN2A	1148	Pro	Ala	CTD	NA	NA	NA	NA	NA	NA	NA	NA	NA	NA	NA	NA	NA	NA	NA
GRIN2A	1148	Pro	Thr	CTD	NA	NA	NA	NA	NA	NA	NA	NA	NA	NA	NA	NA	NA	NA	NA
GRIN2A	1148	Pro	Leu	CTD	NA	NA	NA	NA	NA	NA	NA	NA	NA	NA	NA	NA	NA	NA	NA
GRIN2A	1148	Pro	Arg	CTD	NA	NA	NA	NA	NA	NA	NA	NA	NA	NA	NA	NA	NA	NA	NA
GRIN2A	1148	Pro	Gln	CTD	NA	NA	NA	NA	NA	NA	NA	NA	NA	NA	NA	NA	NA	NA	NA
GRIN2A	1149	Asp	Tyr	CTD	NA	NA	NA	NA	NA	NA	NA	NA	NA	NA	NA	NA	NA	NA	NA
GRIN2A	1149	Asp	His	CTD	NA	NA	NA	NA	NA	NA	NA	NA	NA	NA	NA	NA	NA	NA	NA
GRIN2A	1149	Asp	Asn	CTD	NA	NA	NA	NA	NA	NA	NA	NA	NA	NA	NA	NA	NA	NA	NA
GRIN2A	1149	Asp	Val	CTD	NA	NA	NA	NA	NA	NA	NA	NA	NA	NA	NA	NA	NA	NA	NA
GRIN2A	1149	Asp	Ala	CTD	NA	NA	NA	NA	NA	NA	NA	NA	NA	NA	NA	NA	NA	NA	NA
GRIN2A	1149	Asp	Gly	CTD	NA	NA	NA	NA	NA	NA	NA	NA	NA	NA	NA	NA	NA	NA	NA
GRIN2A	1149	Asp	Glu	CTD	NA	NA	NA	NA	NA	NA	NA	NA	NA	NA	NA	NA	NA	NA	NA
GRIN2A	1150	Pro	Ser	CTD	NA	NA	NA	NA	NA	NA	NA	NA	NA	NA	NA	NA	NA	NA	NA
GRIN2A	1150	Pro	Ala	CTD	NA	NA	NA	NA	NA	NA	NA	NA	NA	NA	NA	NA	NA	NA	NA
GRIN2A	1150	Pro	Thr	CTD	NA	NA	NA	NA	NA	NA	NA	NA	NA	NA	NA	NA	NA	NA	NA
GRIN2A	1150	Pro	Leu	CTD	NA	NA	NA	NA	NA	NA	NA	NA	NA	NA	NA	NA	NA	NA	NA
GRIN2A	1150	Pro	Arg	CTD	NA	NA	NA	NA	NA	NA	NA	NA	NA	NA	NA	NA	NA	NA	NA
GRIN2A	1150	Pro	His	CTD	NA	NA	NA	NA	NA	NA	NA	NA	NA	NA	NA	NA	NA	NA	NA
GRIN2A	1151	Tyr	His	CTD	NA	NA	NA	NA	NA	NA	NA	NA	NA	NA	NA	NA	NA	NA	NA
GRIN2A	1151	Tyr	Asp	CTD	NA	NA	NA	NA	NA	NA	NA	NA	NA	NA	NA	NA	NA	NA	NA
GRIN2A	1151	Tyr	Asn	CTD	NA	NA	NA	NA	NA	NA	NA	NA	NA	NA	NA	NA	NA	NA	NA
GRIN2A	1151	Tyr	Phe	CTD	NA	NA	NA	NA	NA	NA	NA	NA	NA	NA	NA	NA	NA	NA	NA
GRIN2A	1151	Tyr	Ser	CTD	NA	NA	NA	NA	NA	NA	NA	NA	NA	NA	NA	NA	NA	NA	NA
GRIN2A	1151	Tyr	Cys	CTD	NA	NA	NA	NA	NA	NA	NA	NA	NA	NA	NA	NA	NA	NA	NA
GRIN2A	1152	Gln	Glu	CTD	NA	NA	NA	NA	NA	NA	NA	NA	NA	NA	NA	NA	NA	NA	NA
GRIN2A	1152	Gln	Lys	CTD	NA	NA	NA	NA	NA	NA	NA	NA	NA	NA	NA	NA	NA	NA	NA
GRIN2A	1152	Gln	Leu	CTD	NA	NA	NA	NA	NA	NA	NA	NA	NA	NA	NA	NA	NA	NA	NA
GRIN2A	1152	Gln	Pro	CTD	NA	NA	NA	NA	NA	NA	NA	NA	NA	NA	NA	NA	NA	NA	NA
GRIN2A	1152	Gln	Arg	CTD	NA	NA	NA	NA	NA	NA	NA	NA	NA	NA	NA	NA	NA	NA	NA
GRIN2A	1152	Gln	His	CTD	NA	NA	NA	NA	NA	NA	NA	NA	NA	NA	NA	NA	NA	NA	NA
GRIN2A	1153	Asp	Tyr	CTD	NA	NA	NA	NA	NA	NA	NA	NA	NA	NA	NA	NA	NA	NA	NA
GRIN2A	1153	Asp	His	CTD	NA	NA	NA	NA	NA	NA	NA	NA	NA	NA	NA	NA	NA	NA	NA
GRIN2A	1153	Asp	Asn	CTD	NA	NA	NA	NA	NA	NA	NA	NA	NA	NA	NA	NA	NA	NA	NA
GRIN2A	1153	Asp	Val	CTD	NA	NA	NA	NA	NA	NA	NA	NA	NA	NA	NA	NA	NA	NA	NA
GRIN2A	1153	Asp	Ala	CTD	NA	NA	NA	NA	NA	NA	NA	NA	NA	NA	NA	NA	NA	NA	NA
GRIN2A	1153	Asp	Gly	CTD	NA	NA	NA	NA	NA	NA	NA	NA	NA	NA	NA	NA	NA	NA	NA
GRIN2A	1153	Asp	Glu	CTD	NA	NA	NA	NA	NA	NA	NA	NA	NA	NA	NA	NA	NA	NA	NA
GRIN2A	1154	Pro	Ser	CTD	NA	NA	NA	NA	NA	NA	NA	NA	NA	NA	NA	NA	NA	NA	NA
GRIN2A	1154	Pro	Ala	CTD	NA	NA	NA	NA	NA	NA	NA	NA	NA	NA	NA	NA	NA	NA	NA
GRIN2A	1154	Pro	Thr	CTD	NA	NA	NA	NA	NA	NA	NA	NA	NA	NA	NA	NA	NA	NA	NA
GRIN2A	1154	Pro	Leu	CTD	NA	NA	NA	NA	NA	NA	NA	NA	NA	NA	NA	NA	NA	NA	NA
GRIN2A	1154	Pro	Arg	CTD	NA	NA	NA	NA	NA	NA	NA	NA	NA	NA	NA	NA	NA	NA	NA
GRIN2A	1154	Pro	His	CTD	NA	NA	NA	NA	NA	NA	NA	NA	NA	NA	NA	NA	NA	NA	NA
GRIN2A	1155	Ser	Cys	CTD	NA	NA	NA	NA	NA	NA	NA	NA	NA	NA	NA	NA	NA	NA	NA
GRIN2A	1155	Ser	Arg	CTD	NA	NA	NA	NA	NA	NA	NA	NA	NA	NA	NA	NA	NA	NA	NA
GRIN2A	1155	Ser	Gly	CTD	NA	NA	NA	NA	NA	NA	NA	NA	NA	NA	NA	NA	NA	NA	NA
GRIN2A	1155	Ser	Ile	CTD	NA	NA	NA	NA	NA	NA	NA	NA	NA	NA	NA	NA	NA	NA	NA
GRIN2A	1155	Ser	Thr	CTD	NA	NA	NA	NA	NA	NA	NA	NA	NA	NA	NA	NA	NA	NA	NA
GRIN2A	1155	Ser	Asn	CTD	NA	NA	NA	NA	NA	NA	NA	NA	NA	NA	NA	NA	NA	NA	NA
GRIN2A	1156	Glu	Gln	CTD	NA	NA	NA	NA	NA	NA	NA	NA	NA	NA	NA	NA	NA	NA	NA
GRIN2A	1156	Glu	Lys	CTD	NA	NA	NA	NA	NA	NA	NA	NA	NA	NA	NA	NA	NA	NA	NA
GRIN2A	1156	Glu	Val	CTD	NA	NA	NA	NA	NA	NA	NA	NA	NA	NA	NA	NA	NA	NA	NA
GRIN2A	1156	Glu	Ala	CTD	NA	NA	NA	NA	NA	NA	NA	NA	NA	NA	NA	NA	NA	NA	NA
GRIN2A	1156	Glu	Gly	CTD	NA	NA	NA	NA	NA	NA	NA	NA	NA	NA	NA	NA	NA	NA	NA
GRIN2A	1156	Glu	Asp	CTD	NA	NA	NA	NA	NA	NA	NA	NA	NA	NA	NA	NA	NA	NA	NA
GRIN2A	1157	Asn	Tyr	CTD	NA	NA	NA	NA	NA	NA	NA	NA	NA	NA	NA	NA	NA	NA	NA
GRIN2A	1157	Asn	His	CTD	NA	NA	NA	NA	NA	NA	NA	NA	NA	NA	NA	NA	NA	NA	NA
GRIN2A	1157	Asn	Asp	CTD	NA	NA	NA	NA	NA	NA	NA	NA	NA	NA	NA	NA	NA	NA	NA
GRIN2A	1157	Asn	Ile	CTD	NA	NA	NA	NA	NA	NA	NA	NA	NA	NA	NA	NA	NA	NA	NA
GRIN2A	1157	Asn	Thr	CTD	NA	NA	NA	NA	NA	NA	NA	NA	NA	NA	NA	NA	NA	NA	NA
GRIN2A	1157	Asn	Ser	CTD	NA	NA	NA	NA	NA	NA	NA	NA	NA	NA	NA	NA	NA	NA	NA
GRIN2A	1157	Asn	Lys	CTD	NA	NA	NA	NA	NA	NA	NA	NA	NA	NA	NA	NA	NA	NA	NA
GRIN2A	1158	Phe	Leu	CTD	NA	NA	NA	NA	NA	NA	NA	NA	NA	NA	NA	NA	NA	NA	NA
GRIN2A	1158	Phe	Val	CTD	NA	NA	NA	NA	NA	NA	NA	NA	NA	NA	NA	NA	NA	NA	NA
GRIN2A	1158	Phe	Ile	CTD	NA	NA	NA	NA	NA	NA	NA	NA	NA	NA	NA	NA	NA	NA	NA
GRIN2A	1158	Phe	Ser	CTD	NA	NA	NA	NA	NA	NA	NA	NA	NA	NA	NA	NA	NA	NA	NA
GRIN2A	1158	Phe	Cys	CTD	NA	NA	NA	NA	NA	NA	NA	NA	NA	NA	NA	NA	NA	NA	NA
GRIN2A	1158	Phe	Tyr	CTD	NA	NA	NA	NA	NA	NA	NA	NA	NA	NA	NA	NA	NA	NA	NA
GRIN2A	1159	Arg	Cys	CTD	NA	NA	NA	NA	NA	NA	NA	NA	NA	NA	NA	NA	NA	NA	NA
GRIN2A	1159	Arg	Gly	CTD	NA	NA	NA	NA	NA	NA	NA	NA	NA	NA	NA	NA	NA	NA	NA
GRIN2A	1159	Arg	Ser	CTD	NA	NA	NA	NA	NA	NA	NA	NA	NA	NA	NA	NA	NA	NA	NA
GRIN2A	1159	Arg	Leu	CTD	NA	NA	NA	NA	NA	NA	NA	NA	NA	NA	NA	NA	NA	NA	NA
GRIN2A	1159	Arg	Pro	CTD	NA	NA	NA	NA	NA	NA	NA	NA	NA	NA	NA	NA	NA	NA	NA
GRIN2A	1159	Arg	His	CTD	NA	NA	NA	NA	NA	NA	NA	NA	NA	NA	NA	NA	NA	NA	NA
GRIN2A	1160	Lys	Gln	CTD	NA	NA	NA	NA	NA	NA	NA	NA	NA	NA	NA	NA	NA	NA	NA
GRIN2A	1160	Lys	Glu	CTD	NA	NA	NA	NA	NA	NA	NA	NA	NA	NA	NA	NA	NA	NA	NA
GRIN2A	1160	Lys	Met	CTD	NA	NA	NA	NA	NA	NA	NA	NA	NA	NA	NA	NA	NA	NA	NA
GRIN2A	1160	Lys	Thr	CTD	NA	NA	NA	NA	NA	NA	NA	NA	NA	NA	NA	NA	NA	NA	NA
GRIN2A	1160	Lys	Arg	CTD	NA	NA	NA	NA	NA	NA	NA	NA	NA	NA	NA	NA	NA	NA	NA
GRIN2A	1160	Lys	Asn	CTD	NA	NA	NA	NA	NA	NA	NA	NA	NA	NA	NA	NA	NA	NA	NA
GRIN2A	1161	Gly	Trp	CTD	NA	NA	NA	NA	NA	NA	NA	NA	NA	NA	NA	NA	NA	NA	NA
GRIN2A	1161	Gly	Arg	CTD	NA	NA	NA	NA	NA	NA	NA	NA	NA	NA	NA	NA	NA	NA	NA
GRIN2A	1161	Gly	Val	CTD	NA	NA	NA	NA	NA	NA	NA	NA	NA	NA	NA	NA	NA	NA	NA
GRIN2A	1161	Gly	Ala	CTD	NA	NA	NA	NA	NA	NA	NA	NA	NA	NA	NA	NA	NA	NA	NA
GRIN2A	1161	Gly	Glu	CTD	NA	NA	NA	NA	NA	NA	NA	NA	NA	NA	NA	NA	NA	NA	NA
GRIN2A	1162	Asp	Tyr	CTD	NA	NA	NA	NA	NA	NA	NA	NA	NA	NA	NA	NA	NA	NA	NA
GRIN2A	1162	Asp	His	CTD	NA	NA	NA	NA	NA	NA	NA	NA	NA	NA	NA	NA	NA	NA	NA
GRIN2A	1162	Asp	Asn	CTD	NA	NA	NA	NA	NA	NA	NA	NA	NA	NA	NA	NA	NA	NA	NA
GRIN2A	1162	Asp	Val	CTD	NA	NA	NA	NA	NA	NA	NA	NA	NA	NA	NA	NA	NA	NA	NA
GRIN2A	1162	Asp	Ala	CTD	NA	NA	NA	NA	NA	NA	NA	NA	NA	NA	NA	NA	NA	NA	NA
GRIN2A	1162	Asp	Gly	CTD	NA	NA	NA	NA	NA	NA	NA	NA	NA	NA	NA	NA	NA	NA	NA
GRIN2A	1162	Asp	Glu	CTD	NA	NA	NA	NA	NA	NA	NA	NA	NA	NA	NA	NA	NA	NA	NA
GRIN2A	1163	Ser	Pro	CTD	NA	NA	NA	NA	NA	NA	NA	NA	NA	NA	NA	NA	NA	NA	NA
GRIN2A	1163	Ser	Ala	CTD	NA	NA	NA	NA	NA	NA	NA	NA	NA	NA	NA	NA	NA	NA	NA
GRIN2A	1163	Ser	Thr	CTD	NA	NA	NA	NA	NA	NA	NA	NA	NA	NA	NA	NA	NA	NA	NA
GRIN2A	1163	Ser	Phe	CTD	NA	NA	NA	NA	NA	NA	NA	NA	NA	NA	NA	NA	NA	NA	NA
GRIN2A	1163	Ser	Cys	CTD	NA	NA	NA	NA	NA	NA	NA	NA	NA	NA	NA	NA	NA	NA	NA
GRIN2A	1163	Ser	Tyr	CTD	NA	NA	NA	NA	NA	NA	NA	NA	NA	NA	NA	NA	NA	NA	NA
GRIN2A	1164	Thr	Ser	CTD	NA	NA	NA	NA	NA	NA	NA	NA	NA	NA	NA	NA	NA	NA	NA
GRIN2A	1164	Thr	Pro	CTD	NA	NA	NA	NA	NA	NA	NA	NA	NA	NA	NA	NA	NA	NA	NA
GRIN2A	1164	Thr	Ala	CTD	NA	NA	NA	NA	NA	NA	NA	NA	NA	NA	NA	NA	NA	NA	NA
GRIN2A	1164	Thr	Met	CTD	NA	NA	NA	NA	NA	NA	NA	NA	NA	NA	NA	NA	NA	NA	NA
GRIN2A	1164	Thr	Arg	CTD	NA	NA	NA	NA	NA	NA	NA	NA	NA	NA	NA	NA	NA	NA	NA
GRIN2A	1164	Thr	Lys	CTD	NA	NA	NA	NA	NA	NA	NA	NA	NA	NA	NA	NA	NA	NA	NA
GRIN2A	1165	Leu	Val	CTD	NA	NA	NA	NA	NA	NA	NA	NA	NA	NA	NA	NA	NA	NA	NA
GRIN2A	1165	Leu	Met	CTD	NA	NA	NA	NA	NA	NA	NA	NA	NA	NA	NA	NA	NA	NA	NA
GRIN2A	1165	Leu	Pro	CTD	NA	NA	NA	NA	NA	NA	NA	NA	NA	NA	NA	NA	NA	NA	NA
GRIN2A	1165	Leu	Arg	CTD	NA	NA	NA	NA	NA	NA	NA	NA	NA	NA	NA	NA	NA	NA	NA
GRIN2A	1165	Leu	Gln	CTD	NA	NA	NA	NA	NA	NA	NA	NA	NA	NA	NA	NA	NA	NA	NA
GRIN2A	1166	Pro	Ser	CTD	NA	NA	NA	NA	NA	NA	NA	NA	NA	NA	NA	NA	NA	NA	NA
GRIN2A	1166	Pro	Ala	CTD	NA	NA	NA	NA	NA	NA	NA	NA	NA	NA	NA	NA	NA	NA	NA
GRIN2A	1166	Pro	Thr	CTD	NA	NA	NA	NA	NA	NA	NA	NA	NA	NA	NA	NA	NA	NA	NA
GRIN2A	1166	Pro	Leu	CTD	NA	NA	NA	NA	NA	NA	NA	NA	NA	NA	NA	NA	NA	NA	NA
GRIN2A	1166	Pro	Arg	CTD	NA	NA	NA	NA	NA	NA	NA	NA	NA	NA	NA	NA	NA	NA	NA
GRIN2A	1166	Pro	Gln	CTD	NA	NA	NA	NA	NA	NA	NA	NA	NA	NA	NA	NA	NA	NA	NA
GRIN2A	1167	Met	Leu	CTD	NA	NA	NA	NA	NA	NA	NA	NA	NA	NA	NA	NA	NA	NA	NA
GRIN2A	1167	Met	Val	CTD	NA	NA	NA	NA	NA	NA	NA	NA	NA	NA	NA	NA	NA	NA	NA
GRIN2A	1167	Met	Thr	CTD	NA	NA	NA	NA	NA	NA	NA	NA	NA	NA	NA	NA	NA	NA	NA
GRIN2A	1167	Met	Arg	CTD	NA	NA	NA	NA	NA	NA	NA	NA	NA	NA	NA	NA	NA	NA	NA
GRIN2A	1167	Met	Lys	CTD	NA	NA	NA	NA	NA	NA	NA	NA	NA	NA	NA	NA	NA	NA	NA
GRIN2A	1167	Met	Ile	CTD	NA	NA	NA	NA	NA	NA	NA	NA	NA	NA	NA	NA	NA	NA	NA
GRIN2A	1168	Asn	Tyr	CTD	NA	NA	NA	NA	NA	NA	NA	NA	NA	NA	NA	NA	NA	NA	NA
GRIN2A	1168	Asn	His	CTD	NA	NA	NA	NA	NA	NA	NA	NA	NA	NA	NA	NA	NA	NA	NA
GRIN2A	1168	Asn	Asp	CTD	NA	NA	NA	NA	NA	NA	NA	NA	NA	NA	NA	NA	NA	NA	NA
GRIN2A	1168	Asn	Ile	CTD	NA	NA	NA	NA	NA	NA	NA	NA	NA	NA	NA	NA	NA	NA	NA
GRIN2A	1168	Asn	Thr	CTD	NA	NA	NA	NA	NA	NA	NA	NA	NA	NA	NA	NA	NA	NA	NA
GRIN2A	1168	Asn	Ser	CTD	NA	NA	NA	NA	NA	NA	NA	NA	NA	NA	NA	NA	NA	NA	NA
GRIN2A	1168	Asn	Lys	CTD	NA	NA	NA	NA	NA	NA	NA	NA	NA	NA	NA	NA	NA	NA	NA
GRIN2A	1169	Arg	Trp	CTD	NA	NA	NA	NA	NA	NA	NA	NA	NA	NA	NA	NA	NA	NA	NA
GRIN2A	1169	Arg	Gly	CTD	NA	NA	NA	NA	NA	NA	NA	NA	NA	NA	NA	NA	NA	NA	NA
GRIN2A	1169	Arg	Leu	CTD	NA	NA	NA	NA	NA	NA	NA	NA	NA	NA	NA	NA	NA	NA	NA
GRIN2A	1169	Arg	Pro	CTD	NA	NA	NA	NA	NA	NA	NA	NA	NA	NA	NA	NA	NA	NA	NA
GRIN2A	1169	Arg	Gln	CTD	NA	NA	NA	NA	NA	NA	NA	NA	NA	NA	NA	NA	NA	NA	NA
GRIN2A	1170	Asn	Tyr	CTD	NA	NA	NA	NA	NA	NA	NA	NA	NA	NA	NA	NA	NA	NA	NA
GRIN2A	1170	Asn	His	CTD	NA	NA	NA	NA	NA	NA	NA	NA	NA	NA	NA	NA	NA	NA	NA
GRIN2A	1170	Asn	Asp	CTD	NA	NA	NA	NA	NA	NA	NA	NA	NA	NA	NA	NA	NA	NA	NA
GRIN2A	1170	Asn	Ile	CTD	NA	NA	NA	NA	NA	NA	NA	NA	NA	NA	NA	NA	NA	NA	NA
GRIN2A	1170	Asn	Thr	CTD	NA	NA	NA	NA	NA	NA	NA	NA	NA	NA	NA	NA	NA	NA	NA
GRIN2A	1170	Asn	Ser	CTD	NA	NA	NA	NA	NA	NA	NA	NA	NA	NA	NA	NA	NA	NA	NA
GRIN2A	1170	Asn	Lys	CTD	NA	NA	NA	NA	NA	NA	NA	NA	NA	NA	NA	NA	NA	NA	NA
GRIN2A	1171	Pro	Ser	CTD	NA	NA	NA	NA	NA	NA	NA	NA	NA	NA	NA	NA	NA	NA	NA
GRIN2A	1171	Pro	Ala	CTD	NA	NA	NA	NA	NA	NA	NA	NA	NA	NA	NA	NA	NA	NA	NA
GRIN2A	1171	Pro	Thr	CTD	NA	NA	NA	NA	NA	NA	NA	NA	NA	NA	NA	NA	NA	NA	NA
GRIN2A	1171	Pro	Leu	CTD	NA	NA	NA	NA	NA	NA	NA	NA	NA	NA	NA	NA	NA	NA	NA
GRIN2A	1171	Pro	Arg	CTD	NA	NA	NA	NA	NA	NA	NA	NA	NA	NA	NA	NA	NA	NA	NA
GRIN2A	1171	Pro	His	CTD	NA	NA	NA	NA	NA	NA	NA	NA	NA	NA	NA	NA	NA	NA	NA
GRIN2A	1172	Leu	Val	CTD	NA	NA	NA	NA	NA	NA	NA	NA	NA	NA	NA	NA	NA	NA	NA
GRIN2A	1172	Leu	Met	CTD	NA	NA	NA	NA	NA	NA	NA	NA	NA	NA	NA	NA	NA	NA	NA
GRIN2A	1172	Leu	Ser	CTD	NA	NA	NA	NA	NA	NA	NA	NA	NA	NA	NA	NA	NA	NA	NA
GRIN2A	1172	Leu	Trp	CTD	NA	NA	NA	NA	NA	NA	NA	NA	NA	NA	NA	NA	NA	NA	NA
GRIN2A	1172	Leu	Phe	CTD	NA	NA	NA	NA	NA	NA	NA	NA	NA	NA	NA	NA	NA	NA	NA
GRIN2A	1173	His	Tyr	CTD	NA	NA	NA	NA	NA	NA	NA	NA	NA	NA	NA	NA	NA	NA	NA
GRIN2A	1173	His	Asp	CTD	NA	NA	NA	NA	NA	NA	NA	NA	NA	NA	NA	NA	NA	NA	NA
GRIN2A	1173	His	Asn	CTD	NA	NA	NA	NA	NA	NA	NA	NA	NA	NA	NA	NA	NA	NA	NA
GRIN2A	1173	His	Leu	CTD	NA	NA	NA	NA	NA	NA	NA	NA	NA	NA	NA	NA	NA	NA	NA
GRIN2A	1173	His	Pro	CTD	NA	NA	NA	NA	NA	NA	NA	NA	NA	NA	NA	NA	NA	NA	NA
GRIN2A	1173	His	Arg	CTD	NA	NA	NA	NA	NA	NA	NA	NA	NA	NA	NA	NA	NA	NA	NA
GRIN2A	1173	His	Gln	CTD	NA	NA	NA	NA	NA	NA	NA	NA	NA	NA	NA	NA	NA	NA	NA
GRIN2A	1174	Asn	Tyr	CTD	NA	NA	NA	NA	NA	NA	NA	NA	NA	NA	NA	NA	NA	NA	NA
GRIN2A	1174	Asn	His	CTD	NA	NA	NA	NA	NA	NA	NA	NA	NA	NA	NA	NA	NA	NA	NA
GRIN2A	1174	Asn	Asp	CTD	NA	NA	NA	NA	NA	NA	NA	NA	NA	NA	NA	NA	NA	NA	NA
GRIN2A	1174	Asn	Ile	CTD	NA	NA	NA	NA	NA	NA	NA	NA	NA	NA	NA	NA	NA	NA	NA
GRIN2A	1174	Asn	Thr	CTD	NA	NA	NA	NA	NA	NA	NA	NA	NA	NA	NA	NA	NA	NA	NA
GRIN2A	1174	Asn	Ser	CTD	NA	NA	NA	NA	NA	NA	NA	NA	NA	NA	NA	NA	NA	NA	NA
GRIN2A	1174	Asn	Lys	CTD	NA	NA	NA	NA	NA	NA	NA	NA	NA	NA	NA	NA	NA	NA	NA
GRIN2A	1175	Glu	Gln	CTD	NA	NA	NA	NA	NA	NA	NA	NA	NA	NA	NA	NA	NA	NA	NA
GRIN2A	1175	Glu	Lys	CTD	NA	NA	NA	NA	NA	NA	NA	NA	NA	NA	NA	NA	NA	NA	NA
GRIN2A	1175	Glu	Val	CTD	NA	NA	NA	NA	NA	NA	NA	NA	NA	NA	NA	NA	NA	NA	NA
GRIN2A	1175	Glu	Ala	CTD	NA	NA	NA	NA	NA	NA	NA	NA	NA	NA	NA	NA	NA	NA	NA
GRIN2A	1175	Glu	Gly	CTD	NA	NA	NA	NA	NA	NA	NA	NA	NA	NA	NA	NA	NA	NA	NA
GRIN2A	1175	Glu	Asp	CTD	NA	NA	NA	NA	NA	NA	NA	NA	NA	NA	NA	NA	NA	NA	NA
GRIN2A	1176	Glu	Gln	CTD	NA	NA	NA	NA	NA	NA	NA	NA	NA	NA	NA	NA	NA	NA	NA
GRIN2A	1176	Glu	Lys	CTD	NA	NA	NA	NA	NA	NA	NA	NA	NA	NA	NA	NA	NA	NA	NA
GRIN2A	1176	Glu	Val	CTD	NA	NA	NA	NA	NA	NA	NA	NA	NA	NA	NA	NA	NA	NA	NA
GRIN2A	1176	Glu	Ala	CTD	NA	NA	NA	NA	NA	NA	NA	NA	NA	NA	NA	NA	NA	NA	NA
GRIN2A	1176	Glu	Gly	CTD	NA	NA	NA	NA	NA	NA	NA	NA	NA	NA	NA	NA	NA	NA	NA
GRIN2A	1176	Glu	Asp	CTD	NA	NA	NA	NA	NA	NA	NA	NA	NA	NA	NA	NA	NA	NA	NA
GRIN2A	1177	Gly	Trp	CTD	NA	NA	NA	NA	NA	NA	NA	NA	NA	NA	NA	NA	NA	NA	NA
GRIN2A	1177	Gly	Arg	CTD	NA	NA	NA	NA	NA	NA	NA	NA	NA	NA	NA	NA	NA	NA	NA
GRIN2A	1177	Gly	Val	CTD	NA	NA	NA	NA	NA	NA	NA	NA	NA	NA	NA	NA	NA	NA	NA
GRIN2A	1177	Gly	Ala	CTD	NA	NA	NA	NA	NA	NA	NA	NA	NA	NA	NA	NA	NA	NA	NA
GRIN2A	1177	Gly	Glu	CTD	NA	NA	NA	NA	NA	NA	NA	NA	NA	NA	NA	NA	NA	NA	NA
GRIN2A	1178	Leu	Phe	CTD	NA	NA	NA	NA	NA	NA	NA	NA	NA	NA	NA	NA	NA	NA	NA
GRIN2A	1178	Leu	Val	CTD	NA	NA	NA	NA	NA	NA	NA	NA	NA	NA	NA	NA	NA	NA	NA
GRIN2A	1178	Leu	Ile	CTD	NA	NA	NA	NA	NA	NA	NA	NA	NA	NA	NA	NA	NA	NA	NA
GRIN2A	1178	Leu	Pro	CTD	NA	NA	NA	NA	NA	NA	NA	NA	NA	NA	NA	NA	NA	NA	NA
GRIN2A	1178	Leu	Arg	CTD	NA	NA	NA	NA	NA	NA	NA	NA	NA	NA	NA	NA	NA	NA	NA
GRIN2A	1178	Leu	His	CTD	NA	NA	NA	NA	NA	NA	NA	NA	NA	NA	NA	NA	NA	NA	NA
GRIN2A	1179	Ser	Pro	CTD	NA	NA	NA	NA	NA	NA	NA	NA	NA	NA	NA	NA	NA	NA	NA
GRIN2A	1179	Ser	Ala	CTD	NA	NA	NA	NA	NA	NA	NA	NA	NA	NA	NA	NA	NA	NA	NA
GRIN2A	1179	Ser	Thr	CTD	NA	NA	NA	NA	NA	NA	NA	NA	NA	NA	NA	NA	NA	NA	NA
GRIN2A	1179	Ser	Phe	CTD	NA	NA	NA	NA	NA	NA	NA	NA	NA	NA	NA	NA	NA	NA	NA
GRIN2A	1179	Ser	Cys	CTD	NA	NA	NA	NA	NA	NA	NA	NA	NA	NA	NA	NA	NA	NA	NA
GRIN2A	1179	Ser	Tyr	CTD	NA	NA	NA	NA	NA	NA	NA	NA	NA	NA	NA	NA	NA	NA	NA
GRIN2A	1180	Asn	Tyr	CTD	NA	NA	NA	NA	NA	NA	NA	NA	NA	NA	NA	NA	NA	NA	NA
GRIN2A	1180	Asn	His	CTD	NA	NA	NA	NA	NA	NA	NA	NA	NA	NA	NA	NA	NA	NA	NA
GRIN2A	1180	Asn	Asp	CTD	NA	NA	NA	NA	NA	NA	NA	NA	NA	NA	NA	NA	NA	NA	NA
GRIN2A	1180	Asn	Ile	CTD	NA	NA	NA	NA	NA	NA	NA	NA	NA	NA	NA	NA	NA	NA	NA
GRIN2A	1180	Asn	Thr	CTD	NA	NA	NA	NA	NA	NA	NA	NA	NA	NA	NA	NA	NA	NA	NA
GRIN2A	1180	Asn	Ser	CTD	NA	NA	NA	NA	NA	NA	NA	NA	NA	NA	NA	NA	NA	NA	NA
GRIN2A	1180	Asn	Lys	CTD	NA	NA	NA	NA	NA	NA	NA	NA	NA	NA	NA	NA	NA	NA	NA
GRIN2A	1181	Asn	Tyr	CTD	NA	NA	NA	NA	NA	NA	NA	NA	NA	NA	NA	NA	NA	NA	NA
GRIN2A	1181	Asn	His	CTD	NA	NA	NA	NA	NA	NA	NA	NA	NA	NA	NA	NA	NA	NA	NA
GRIN2A	1181	Asn	Asp	CTD	NA	NA	NA	NA	NA	NA	NA	NA	NA	NA	NA	NA	NA	NA	NA
GRIN2A	1181	Asn	Ile	CTD	NA	NA	NA	NA	NA	NA	NA	NA	NA	NA	NA	NA	NA	NA	NA
GRIN2A	1181	Asn	Thr	CTD	NA	NA	NA	NA	NA	NA	NA	NA	NA	NA	NA	NA	NA	NA	NA
GRIN2A	1181	Asn	Ser	CTD	NA	NA	NA	NA	NA	NA	NA	NA	NA	NA	NA	NA	NA	NA	NA
GRIN2A	1181	Asn	Lys	CTD	NA	NA	NA	NA	NA	NA	NA	NA	NA	NA	NA	NA	NA	NA	NA
GRIN2A	1182	Asp	Tyr	CTD	NA	NA	NA	NA	NA	NA	NA	NA	NA	NA	NA	NA	NA	NA	NA
GRIN2A	1182	Asp	His	CTD	NA	NA	NA	NA	NA	NA	NA	NA	NA	NA	NA	NA	NA	NA	NA
GRIN2A	1182	Asp	Asn	CTD	NA	NA	NA	NA	NA	NA	NA	NA	NA	NA	NA	NA	NA	NA	NA
GRIN2A	1182	Asp	Val	CTD	NA	NA	NA	NA	NA	NA	NA	NA	NA	NA	NA	NA	NA	NA	NA
GRIN2A	1182	Asp	Ala	CTD	NA	NA	NA	NA	NA	NA	NA	NA	NA	NA	NA	NA	NA	NA	NA
GRIN2A	1182	Asp	Gly	CTD	NA	NA	NA	NA	NA	NA	NA	NA	NA	NA	NA	NA	NA	NA	NA
GRIN2A	1182	Asp	Glu	CTD	NA	NA	NA	NA	NA	NA	NA	NA	NA	NA	NA	NA	NA	NA	NA
GRIN2A	1183	Gln	Glu	CTD	NA	NA	NA	NA	NA	NA	NA	NA	NA	NA	NA	NA	NA	NA	NA
GRIN2A	1183	Gln	Lys	CTD	NA	NA	NA	NA	NA	NA	NA	NA	NA	NA	NA	NA	NA	NA	NA
GRIN2A	1183	Gln	Leu	CTD	NA	NA	NA	NA	NA	NA	NA	NA	NA	NA	NA	NA	NA	NA	NA
GRIN2A	1183	Gln	Pro	CTD	NA	NA	NA	NA	NA	NA	NA	NA	NA	NA	NA	NA	NA	NA	NA
GRIN2A	1183	Gln	Arg	CTD	NA	NA	NA	NA	NA	NA	NA	NA	NA	NA	NA	NA	NA	NA	NA
GRIN2A	1183	Gln	His	CTD	NA	NA	NA	NA	NA	NA	NA	NA	NA	NA	NA	NA	NA	NA	NA
GRIN2A	1184	Tyr	His	CTD	NA	NA	NA	NA	NA	NA	NA	NA	NA	NA	NA	NA	NA	NA	NA
GRIN2A	1184	Tyr	Asp	CTD	NA	NA	NA	NA	NA	NA	NA	NA	NA	NA	NA	NA	NA	NA	NA
GRIN2A	1184	Tyr	Asn	CTD	NA	NA	NA	NA	NA	NA	NA	NA	NA	NA	NA	NA	NA	NA	NA
GRIN2A	1184	Tyr	Phe	CTD	NA	NA	NA	NA	NA	NA	NA	NA	NA	NA	NA	NA	NA	NA	NA
GRIN2A	1184	Tyr	Ser	CTD	NA	NA	NA	NA	NA	NA	NA	NA	NA	NA	NA	NA	NA	NA	NA
GRIN2A	1184	Tyr	Cys	CTD	NA	NA	NA	NA	NA	NA	NA	NA	NA	NA	NA	NA	NA	NA	NA
GRIN2A	1185	Lys	Gln	CTD	NA	NA	NA	NA	NA	NA	NA	NA	NA	NA	NA	NA	NA	NA	NA
GRIN2A	1185	Lys	Glu	CTD	NA	NA	NA	NA	NA	NA	NA	NA	NA	NA	NA	NA	NA	NA	NA
GRIN2A	1185	Lys	Ile	CTD	NA	NA	NA	NA	NA	NA	NA	NA	NA	NA	NA	NA	NA	NA	NA
GRIN2A	1185	Lys	Thr	CTD	NA	NA	NA	NA	NA	NA	NA	NA	NA	NA	NA	NA	NA	NA	NA
GRIN2A	1185	Lys	Arg	CTD	NA	NA	NA	NA	NA	NA	NA	NA	NA	NA	NA	NA	NA	NA	NA
GRIN2A	1185	Lys	Asn	CTD	NA	NA	NA	NA	NA	NA	NA	NA	NA	NA	NA	NA	NA	NA	NA
GRIN2A	1186	Leu	Phe	CTD	NA	NA	NA	NA	NA	NA	NA	NA	NA	NA	NA	NA	NA	NA	NA
GRIN2A	1186	Leu	Val	CTD	NA	NA	NA	NA	NA	NA	NA	NA	NA	NA	NA	NA	NA	NA	NA
GRIN2A	1186	Leu	Ile	CTD	NA	NA	NA	NA	NA	NA	NA	NA	NA	NA	NA	NA	NA	NA	NA
GRIN2A	1186	Leu	Pro	CTD	NA	NA	NA	NA	NA	NA	NA	NA	NA	NA	NA	NA	NA	NA	NA
GRIN2A	1186	Leu	Arg	CTD	NA	NA	NA	NA	NA	NA	NA	NA	NA	NA	NA	NA	NA	NA	NA
GRIN2A	1186	Leu	His	CTD	NA	NA	NA	NA	NA	NA	NA	NA	NA	NA	NA	NA	NA	NA	NA
GRIN2A	1187	Tyr	His	CTD	NA	NA	NA	NA	NA	NA	NA	NA	NA	NA	NA	NA	NA	NA	NA
GRIN2A	1187	Tyr	Asp	CTD	NA	NA	NA	NA	NA	NA	NA	NA	NA	NA	NA	NA	NA	NA	NA
GRIN2A	1187	Tyr	Asn	CTD	NA	NA	NA	NA	NA	NA	NA	NA	NA	NA	NA	NA	NA	NA	NA
GRIN2A	1187	Tyr	Phe	CTD	NA	NA	NA	NA	NA	NA	NA	NA	NA	NA	NA	NA	NA	NA	NA
GRIN2A	1187	Tyr	Ser	CTD	NA	NA	NA	NA	NA	NA	NA	NA	NA	NA	NA	NA	NA	NA	NA
GRIN2A	1187	Tyr	Cys	CTD	NA	NA	NA	NA	NA	NA	NA	NA	NA	NA	NA	NA	NA	NA	NA
GRIN2A	1188	Ser	Pro	CTD	NA	NA	NA	NA	NA	NA	NA	NA	NA	NA	NA	NA	NA	NA	NA
GRIN2A	1188	Ser	Ala	CTD	NA	NA	NA	NA	NA	NA	NA	NA	NA	NA	NA	NA	NA	NA	NA
GRIN2A	1188	Ser	Thr	CTD	NA	NA	NA	NA	NA	NA	NA	NA	NA	NA	NA	NA	NA	NA	NA
GRIN2A	1188	Ser	Phe	CTD	NA	NA	NA	NA	NA	NA	NA	NA	NA	NA	NA	NA	NA	NA	NA
GRIN2A	1188	Ser	Cys	CTD	NA	NA	NA	NA	NA	NA	NA	NA	NA	NA	NA	NA	NA	NA	NA
GRIN2A	1188	Ser	Tyr	CTD	NA	NA	NA	NA	NA	NA	NA	NA	NA	NA	NA	NA	NA	NA	NA
GRIN2A	1189	Lys	Gln	CTD	NA	NA	NA	NA	NA	NA	NA	NA	NA	NA	NA	NA	NA	NA	NA
GRIN2A	1189	Lys	Glu	CTD	NA	NA	NA	NA	NA	NA	NA	NA	NA	NA	NA	NA	NA	NA	NA
GRIN2A	1189	Lys	Met	CTD	NA	NA	NA	NA	NA	NA	NA	NA	NA	NA	NA	NA	NA	NA	NA
GRIN2A	1189	Lys	Thr	CTD	NA	NA	NA	NA	NA	NA	NA	NA	NA	NA	NA	NA	NA	NA	NA
GRIN2A	1189	Lys	Arg	CTD	NA	NA	NA	NA	NA	NA	NA	NA	NA	NA	NA	NA	NA	NA	NA
GRIN2A	1189	Lys	Asn	CTD	NA	NA	NA	NA	NA	NA	NA	NA	NA	NA	NA	NA	NA	NA	NA
GRIN2A	1190	His	Tyr	CTD	NA	NA	NA	NA	NA	NA	NA	NA	NA	NA	NA	NA	NA	NA	NA
GRIN2A	1190	His	Asp	CTD	NA	NA	NA	NA	NA	NA	NA	NA	NA	NA	NA	NA	NA	NA	NA
GRIN2A	1190	His	Asn	CTD	NA	NA	NA	NA	NA	NA	NA	NA	NA	NA	NA	NA	NA	NA	NA
GRIN2A	1190	His	Leu	CTD	NA	NA	NA	NA	NA	NA	NA	NA	NA	NA	NA	NA	NA	NA	NA
GRIN2A	1190	His	Pro	CTD	NA	NA	NA	NA	NA	NA	NA	NA	NA	NA	NA	NA	NA	NA	NA
GRIN2A	1190	His	Arg	CTD	NA	NA	NA	NA	NA	NA	NA	NA	NA	NA	NA	NA	NA	NA	NA
GRIN2A	1190	His	Gln	CTD	NA	NA	NA	NA	NA	NA	NA	NA	NA	NA	NA	NA	NA	NA	NA
GRIN2A	1191	Phe	Leu	CTD	NA	NA	NA	NA	NA	NA	NA	NA	NA	NA	NA	NA	NA	NA	NA
GRIN2A	1191	Phe	Val	CTD	NA	NA	NA	NA	NA	NA	NA	NA	NA	NA	NA	NA	NA	NA	NA
GRIN2A	1191	Phe	Ile	CTD	NA	NA	NA	NA	NA	NA	NA	NA	NA	NA	NA	NA	NA	NA	NA
GRIN2A	1191	Phe	Ser	CTD	NA	NA	NA	NA	NA	NA	NA	NA	NA	NA	NA	NA	NA	NA	NA
GRIN2A	1191	Phe	Cys	CTD	NA	NA	NA	NA	NA	NA	NA	NA	NA	NA	NA	NA	NA	NA	NA
GRIN2A	1191	Phe	Tyr	CTD	NA	NA	NA	NA	NA	NA	NA	NA	NA	NA	NA	NA	NA	NA	NA
GRIN2A	1192	Thr	Ser	CTD	NA	NA	NA	NA	NA	NA	NA	NA	NA	NA	NA	NA	NA	NA	NA
GRIN2A	1192	Thr	Pro	CTD	NA	NA	NA	NA	NA	NA	NA	NA	NA	NA	NA	NA	NA	NA	NA
GRIN2A	1192	Thr	Ala	CTD	NA	NA	NA	NA	NA	NA	NA	NA	NA	NA	NA	NA	NA	NA	NA
GRIN2A	1192	Thr	Ile	CTD	NA	NA	NA	NA	NA	NA	NA	NA	NA	NA	NA	NA	NA	NA	NA
GRIN2A	1192	Thr	Asn	CTD	NA	NA	NA	NA	NA	NA	NA	NA	NA	NA	NA	NA	NA	NA	NA
GRIN2A	1193	Leu	Val	CTD	NA	NA	NA	NA	NA	NA	NA	NA	NA	NA	NA	NA	NA	NA	NA
GRIN2A	1193	Leu	Met	CTD	NA	NA	NA	NA	NA	NA	NA	NA	NA	NA	NA	NA	NA	NA	NA
GRIN2A	1193	Leu	Ser	CTD	NA	NA	NA	NA	NA	NA	NA	NA	NA	NA	NA	NA	NA	NA	NA
GRIN2A	1193	Leu	Trp	CTD	NA	NA	NA	NA	NA	NA	NA	NA	NA	NA	NA	NA	NA	NA	NA
GRIN2A	1193	Leu	Phe	CTD	NA	NA	NA	NA	NA	NA	NA	NA	NA	NA	NA	NA	NA	NA	NA
GRIN2A	1194	Lys	Gln	CTD	NA	NA	NA	NA	NA	NA	NA	NA	NA	NA	NA	NA	NA	NA	NA
GRIN2A	1194	Lys	Glu	CTD	NA	NA	NA	NA	NA	NA	NA	NA	NA	NA	NA	NA	NA	NA	NA
GRIN2A	1194	Lys	Ile	CTD	NA	NA	NA	NA	NA	NA	NA	NA	NA	NA	NA	NA	NA	NA	NA
GRIN2A	1194	Lys	Thr	CTD	NA	NA	NA	NA	NA	NA	NA	NA	NA	NA	NA	NA	NA	NA	NA
GRIN2A	1194	Lys	Arg	CTD	NA	NA	NA	NA	NA	NA	NA	NA	NA	NA	NA	NA	NA	NA	NA
GRIN2A	1194	Lys	Asn	CTD	NA	NA	NA	NA	NA	NA	NA	NA	NA	NA	NA	NA	NA	NA	NA
GRIN2A	1195	Asp	Tyr	CTD	NA	NA	NA	NA	NA	NA	NA	NA	NA	NA	NA	NA	NA	NA	NA
GRIN2A	1195	Asp	His	CTD	NA	NA	NA	NA	NA	NA	NA	NA	NA	NA	NA	NA	NA	NA	NA
GRIN2A	1195	Asp	Asn	CTD	NA	NA	NA	NA	NA	NA	NA	NA	NA	NA	NA	NA	NA	NA	NA
GRIN2A	1195	Asp	Val	CTD	NA	NA	NA	NA	NA	NA	NA	NA	NA	NA	NA	NA	NA	NA	NA
GRIN2A	1195	Asp	Ala	CTD	NA	NA	NA	NA	NA	NA	NA	NA	NA	NA	NA	NA	NA	NA	NA
GRIN2A	1195	Asp	Gly	CTD	NA	NA	NA	NA	NA	NA	NA	NA	NA	NA	NA	NA	NA	NA	NA
GRIN2A	1195	Asp	Glu	CTD	NA	NA	NA	NA	NA	NA	NA	NA	NA	NA	NA	NA	NA	NA	NA
GRIN2A	1196	Lys	Gln	CTD	NA	NA	NA	NA	NA	NA	NA	NA	NA	NA	NA	NA	NA	NA	NA
GRIN2A	1196	Lys	Glu	CTD	NA	NA	NA	NA	NA	NA	NA	NA	NA	NA	NA	NA	NA	NA	NA
GRIN2A	1196	Lys	Met	CTD	NA	NA	NA	NA	NA	NA	NA	NA	NA	NA	NA	NA	NA	NA	NA
GRIN2A	1196	Lys	Thr	CTD	NA	NA	NA	NA	NA	NA	NA	NA	NA	NA	NA	NA	NA	NA	NA
GRIN2A	1196	Lys	Arg	CTD	NA	NA	NA	NA	NA	NA	NA	NA	NA	NA	NA	NA	NA	NA	NA
GRIN2A	1196	Lys	Asn	CTD	NA	NA	NA	NA	NA	NA	NA	NA	NA	NA	NA	NA	NA	NA	NA
GRIN2A	1197	Gly	Cys	CTD	NA	NA	NA	NA	NA	NA	NA	NA	NA	NA	NA	NA	NA	NA	NA
GRIN2A	1197	Gly	Arg	CTD	NA	NA	NA	NA	NA	NA	NA	NA	NA	NA	NA	NA	NA	NA	NA
GRIN2A	1197	Gly	Ser	CTD	NA	NA	NA	NA	NA	NA	NA	NA	NA	NA	NA	NA	NA	NA	NA
GRIN2A	1197	Gly	Val	CTD	NA	NA	NA	NA	NA	NA	NA	NA	NA	NA	NA	NA	NA	NA	NA
GRIN2A	1197	Gly	Ala	CTD	NA	NA	NA	NA	NA	NA	NA	NA	NA	NA	NA	NA	NA	NA	NA
GRIN2A	1197	Gly	Asp	CTD	NA	NA	NA	NA	NA	NA	NA	NA	NA	NA	NA	NA	NA	NA	NA
GRIN2A	1198	Ser	Pro	CTD	NA	NA	NA	NA	NA	NA	NA	NA	NA	NA	NA	NA	NA	NA	NA
GRIN2A	1198	Ser	Ala	CTD	NA	NA	NA	NA	NA	NA	NA	NA	NA	NA	NA	NA	NA	NA	NA
GRIN2A	1198	Ser	Thr	CTD	NA	NA	NA	NA	NA	NA	NA	NA	NA	NA	NA	NA	NA	NA	NA
GRIN2A	1198	Ser	Phe	CTD	NA	NA	NA	NA	NA	NA	NA	NA	NA	NA	NA	NA	NA	NA	NA
GRIN2A	1198	Ser	Cys	CTD	NA	NA	NA	NA	NA	NA	NA	NA	NA	NA	NA	NA	NA	NA	NA
GRIN2A	1198	Ser	Tyr	CTD	NA	NA	NA	NA	NA	NA	NA	NA	NA	NA	NA	NA	NA	NA	NA
GRIN2A	1199	Pro	Ser	CTD	NA	NA	NA	NA	NA	NA	NA	NA	NA	NA	NA	NA	NA	NA	NA
GRIN2A	1199	Pro	Ala	CTD	NA	NA	NA	NA	NA	NA	NA	NA	NA	NA	NA	NA	NA	NA	NA
GRIN2A	1199	Pro	Thr	CTD	NA	NA	NA	NA	NA	NA	NA	NA	NA	NA	NA	NA	NA	NA	NA
GRIN2A	1199	Pro	Leu	CTD	NA	NA	NA	NA	NA	NA	NA	NA	NA	NA	NA	NA	NA	NA	NA
GRIN2A	1199	Pro	Arg	CTD	NA	NA	NA	NA	NA	NA	NA	NA	NA	NA	NA	NA	NA	NA	NA
GRIN2A	1199	Pro	Gln	CTD	NA	NA	NA	NA	NA	NA	NA	NA	NA	NA	NA	NA	NA	NA	NA
GRIN2A	1200	His	Tyr	CTD	NA	NA	NA	NA	NA	NA	NA	NA	NA	NA	NA	NA	NA	NA	NA
GRIN2A	1200	His	Asp	CTD	NA	NA	NA	NA	NA	NA	NA	NA	NA	NA	NA	NA	NA	NA	NA
GRIN2A	1200	His	Asn	CTD	NA	NA	NA	NA	NA	NA	NA	NA	NA	NA	NA	NA	NA	NA	NA
GRIN2A	1200	His	Leu	CTD	NA	NA	NA	NA	NA	NA	NA	NA	NA	NA	NA	NA	NA	NA	NA
GRIN2A	1200	His	Pro	CTD	NA	NA	NA	NA	NA	NA	NA	NA	NA	NA	NA	NA	NA	NA	NA
GRIN2A	1200	His	Arg	CTD	NA	NA	NA	NA	NA	NA	NA	NA	NA	NA	NA	NA	NA	NA	NA
GRIN2A	1200	His	Gln	CTD	NA	NA	NA	NA	NA	NA	NA	NA	NA	NA	NA	NA	NA	NA	NA
GRIN2A	1201	Ser	Cys	CTD	NA	NA	NA	NA	NA	NA	NA	NA	NA	NA	NA	NA	NA	NA	NA
GRIN2A	1201	Ser	Arg	CTD	NA	NA	NA	NA	NA	NA	NA	NA	NA	NA	NA	NA	NA	NA	NA
GRIN2A	1201	Ser	Gly	CTD	NA	NA	NA	NA	NA	NA	NA	NA	NA	NA	NA	NA	NA	NA	NA
GRIN2A	1201	Ser	Ile	CTD	NA	NA	NA	NA	NA	NA	NA	NA	NA	NA	NA	NA	NA	NA	NA
GRIN2A	1201	Ser	Thr	CTD	NA	NA	NA	NA	NA	NA	NA	NA	NA	NA	NA	NA	NA	NA	NA
GRIN2A	1201	Ser	Asn	CTD	NA	NA	NA	NA	NA	NA	NA	NA	NA	NA	NA	NA	NA	NA	NA
GRIN2A	1202	Glu	Gln	CTD	NA	NA	NA	NA	NA	NA	NA	NA	NA	NA	NA	NA	NA	NA	NA
GRIN2A	1202	Glu	Lys	CTD	NA	NA	NA	NA	NA	NA	NA	NA	NA	NA	NA	NA	NA	NA	NA
GRIN2A	1202	Glu	Val	CTD	NA	NA	NA	NA	NA	NA	NA	NA	NA	NA	NA	NA	NA	NA	NA
GRIN2A	1202	Glu	Ala	CTD	NA	NA	NA	NA	NA	NA	NA	NA	NA	NA	NA	NA	NA	NA	NA
GRIN2A	1202	Glu	Gly	CTD	NA	NA	NA	NA	NA	NA	NA	NA	NA	NA	NA	NA	NA	NA	NA
GRIN2A	1202	Glu	Asp	CTD	NA	NA	NA	NA	NA	NA	NA	NA	NA	NA	NA	NA	NA	NA	NA
GRIN2A	1203	Thr	Ser	CTD	NA	NA	NA	NA	NA	NA	NA	NA	NA	NA	NA	NA	NA	NA	NA
GRIN2A	1203	Thr	Pro	CTD	NA	NA	NA	NA	NA	NA	NA	NA	NA	NA	NA	NA	NA	NA	NA
GRIN2A	1203	Thr	Ala	CTD	NA	NA	NA	NA	NA	NA	NA	NA	NA	NA	NA	NA	NA	NA	NA
GRIN2A	1203	Thr	Ile	CTD	NA	NA	NA	NA	NA	NA	NA	NA	NA	NA	NA	NA	NA	NA	NA
GRIN2A	1203	Thr	Asn	CTD	NA	NA	NA	NA	NA	NA	NA	NA	NA	NA	NA	NA	NA	NA	NA
GRIN2A	1204	Ser	Cys	CTD	NA	NA	NA	NA	NA	NA	NA	NA	NA	NA	NA	NA	NA	NA	NA
GRIN2A	1204	Ser	Arg	CTD	NA	NA	NA	NA	NA	NA	NA	NA	NA	NA	NA	NA	NA	NA	NA
GRIN2A	1204	Ser	Gly	CTD	NA	NA	NA	NA	NA	NA	NA	NA	NA	NA	NA	NA	NA	NA	NA
GRIN2A	1204	Ser	Ile	CTD	NA	NA	NA	NA	NA	NA	NA	NA	NA	NA	NA	NA	NA	NA	NA
GRIN2A	1204	Ser	Thr	CTD	NA	NA	NA	NA	NA	NA	NA	NA	NA	NA	NA	NA	NA	NA	NA
GRIN2A	1204	Ser	Asn	CTD	NA	NA	NA	NA	NA	NA	NA	NA	NA	NA	NA	NA	NA	NA	NA
GRIN2A	1205	Glu	Gln	CTD	NA	NA	NA	NA	NA	NA	NA	NA	NA	NA	NA	NA	NA	NA	NA
GRIN2A	1205	Glu	Lys	CTD	NA	NA	NA	NA	NA	NA	NA	NA	NA	NA	NA	NA	NA	NA	NA
GRIN2A	1205	Glu	Val	CTD	NA	NA	NA	NA	NA	NA	NA	NA	NA	NA	NA	NA	NA	NA	NA
GRIN2A	1205	Glu	Ala	CTD	NA	NA	NA	NA	NA	NA	NA	NA	NA	NA	NA	NA	NA	NA	NA
GRIN2A	1205	Glu	Gly	CTD	NA	NA	NA	NA	NA	NA	NA	NA	NA	NA	NA	NA	NA	NA	NA
GRIN2A	1205	Glu	Asp	CTD	NA	NA	NA	NA	NA	NA	NA	NA	NA	NA	NA	NA	NA	NA	NA
GRIN2A	1206	Arg	Gly	CTD	NA	NA	NA	NA	NA	NA	NA	NA	NA	NA	NA	NA	NA	NA	NA
GRIN2A	1206	Arg	Leu	CTD	NA	NA	NA	NA	NA	NA	NA	NA	NA	NA	NA	NA	NA	NA	NA
GRIN2A	1206	Arg	Pro	CTD	NA	NA	NA	NA	NA	NA	NA	NA	NA	NA	NA	NA	NA	NA	NA
GRIN2A	1206	Arg	Gln	CTD	NA	NA	NA	NA	NA	NA	NA	NA	NA	NA	NA	NA	NA	NA	NA
GRIN2A	1207	Tyr	His	CTD	NA	NA	NA	NA	NA	NA	NA	NA	NA	NA	NA	NA	NA	NA	NA
GRIN2A	1207	Tyr	Asp	CTD	NA	NA	NA	NA	NA	NA	NA	NA	NA	NA	NA	NA	NA	NA	NA
GRIN2A	1207	Tyr	Asn	CTD	NA	NA	NA	NA	NA	NA	NA	NA	NA	NA	NA	NA	NA	NA	NA
GRIN2A	1207	Tyr	Phe	CTD	NA	NA	NA	NA	NA	NA	NA	NA	NA	NA	NA	NA	NA	NA	NA
GRIN2A	1207	Tyr	Ser	CTD	NA	NA	NA	NA	NA	NA	NA	NA	NA	NA	NA	NA	NA	NA	NA
GRIN2A	1207	Tyr	Cys	CTD	NA	NA	NA	NA	NA	NA	NA	NA	NA	NA	NA	NA	NA	NA	NA
GRIN2A	1208	Arg	Trp	CTD	NA	NA	NA	NA	NA	NA	NA	NA	NA	NA	NA	NA	NA	NA	NA
GRIN2A	1208	Arg	Gly	CTD	NA	NA	NA	NA	NA	NA	NA	NA	NA	NA	NA	NA	NA	NA	NA
GRIN2A	1208	Arg	Leu	CTD	NA	NA	NA	NA	NA	NA	NA	NA	NA	NA	NA	NA	NA	NA	NA
GRIN2A	1208	Arg	Pro	CTD	NA	NA	NA	NA	NA	NA	NA	NA	NA	NA	NA	NA	NA	NA	NA
GRIN2A	1208	Arg	Gln	CTD	NA	NA	NA	NA	NA	NA	NA	NA	NA	NA	NA	NA	NA	NA	NA
GRIN2A	1209	Gln	Glu	CTD	NA	NA	NA	NA	NA	NA	NA	NA	NA	NA	NA	NA	NA	NA	NA
GRIN2A	1209	Gln	Lys	CTD	NA	NA	NA	NA	NA	NA	NA	NA	NA	NA	NA	NA	NA	NA	NA
GRIN2A	1209	Gln	Leu	CTD	NA	NA	NA	NA	NA	NA	NA	NA	NA	NA	NA	NA	NA	NA	NA
GRIN2A	1209	Gln	Pro	CTD	NA	NA	NA	NA	NA	NA	NA	NA	NA	NA	NA	NA	NA	NA	NA
GRIN2A	1209	Gln	Arg	CTD	NA	NA	NA	NA	NA	NA	NA	NA	NA	NA	NA	NA	NA	NA	NA
GRIN2A	1209	Gln	His	CTD	NA	NA	NA	NA	NA	NA	NA	NA	NA	NA	NA	NA	NA	NA	NA
GRIN2A	1210	Asn	Tyr	CTD	NA	NA	NA	NA	NA	NA	NA	NA	NA	NA	NA	NA	NA	NA	NA
GRIN2A	1210	Asn	His	CTD	NA	NA	NA	NA	NA	NA	NA	NA	NA	NA	NA	NA	NA	NA	NA
GRIN2A	1210	Asn	Asp	CTD	NA	NA	NA	NA	NA	NA	NA	NA	NA	NA	NA	NA	NA	NA	NA
GRIN2A	1210	Asn	Ile	CTD	NA	NA	NA	NA	NA	NA	NA	NA	NA	NA	NA	NA	NA	NA	NA
GRIN2A	1210	Asn	Thr	CTD	NA	NA	NA	NA	NA	NA	NA	NA	NA	NA	NA	NA	NA	NA	NA
GRIN2A	1210	Asn	Ser	CTD	NA	NA	NA	NA	NA	NA	NA	NA	NA	NA	NA	NA	NA	NA	NA
GRIN2A	1210	Asn	Lys	CTD	NA	NA	NA	NA	NA	NA	NA	NA	NA	NA	NA	NA	NA	NA	NA
GRIN2A	1211	Ser	Pro	CTD	NA	NA	NA	NA	NA	NA	NA	NA	NA	NA	NA	NA	NA	NA	NA
GRIN2A	1211	Ser	Ala	CTD	NA	NA	NA	NA	NA	NA	NA	NA	NA	NA	NA	NA	NA	NA	NA
GRIN2A	1211	Ser	Thr	CTD	NA	NA	NA	NA	NA	NA	NA	NA	NA	NA	NA	NA	NA	NA	NA
GRIN2A	1211	Ser	Phe	CTD	NA	NA	NA	NA	NA	NA	NA	NA	NA	NA	NA	NA	NA	NA	NA
GRIN2A	1211	Ser	Cys	CTD	NA	NA	NA	NA	NA	NA	NA	NA	NA	NA	NA	NA	NA	NA	NA
GRIN2A	1211	Ser	Tyr	CTD	NA	NA	NA	NA	NA	NA	NA	NA	NA	NA	NA	NA	NA	NA	NA
GRIN2A	1212	Thr	Ser	CTD	NA	NA	NA	NA	NA	NA	NA	NA	NA	NA	NA	NA	NA	NA	NA
GRIN2A	1212	Thr	Pro	CTD	NA	NA	NA	NA	NA	NA	NA	NA	NA	NA	NA	NA	NA	NA	NA
GRIN2A	1212	Thr	Ala	CTD	NA	NA	NA	NA	NA	NA	NA	NA	NA	NA	NA	NA	NA	NA	NA
GRIN2A	1212	Thr	Met	CTD	NA	NA	NA	NA	NA	NA	NA	NA	NA	NA	NA	NA	NA	NA	NA
GRIN2A	1212	Thr	Arg	CTD	NA	NA	NA	NA	NA	NA	NA	NA	NA	NA	NA	NA	NA	NA	NA
GRIN2A	1212	Thr	Lys	CTD	NA	NA	NA	NA	NA	NA	NA	NA	NA	NA	NA	NA	NA	NA	NA
GRIN2A	1213	His	Tyr	CTD	NA	NA	NA	NA	NA	NA	NA	NA	NA	NA	NA	NA	NA	NA	NA
GRIN2A	1213	His	Asp	CTD	NA	NA	NA	NA	NA	NA	NA	NA	NA	NA	NA	NA	NA	NA	NA
GRIN2A	1213	His	Asn	CTD	NA	NA	NA	NA	NA	NA	NA	NA	NA	NA	NA	NA	NA	NA	NA
GRIN2A	1213	His	Leu	CTD	NA	NA	NA	NA	NA	NA	NA	NA	NA	NA	NA	NA	NA	NA	NA
GRIN2A	1213	His	Pro	CTD	NA	NA	NA	NA	NA	NA	NA	NA	NA	NA	NA	NA	NA	NA	NA
GRIN2A	1213	His	Arg	CTD	NA	NA	NA	NA	NA	NA	NA	NA	NA	NA	NA	NA	NA	NA	NA
GRIN2A	1213	His	Gln	CTD	NA	NA	NA	NA	NA	NA	NA	NA	NA	NA	NA	NA	NA	NA	NA
GRIN2A	1214	Cys	Arg	CTD	NA	NA	NA	NA	NA	NA	NA	NA	NA	NA	NA	NA	NA	NA	NA
GRIN2A	1214	Cys	Gly	CTD	NA	NA	NA	NA	NA	NA	NA	NA	NA	NA	NA	NA	NA	NA	NA
GRIN2A	1214	Cys	Ser	CTD	NA	NA	NA	NA	NA	NA	NA	NA	NA	NA	NA	NA	NA	NA	NA
GRIN2A	1214	Cys	Phe	CTD	NA	NA	NA	NA	NA	NA	NA	NA	NA	NA	NA	NA	NA	NA	NA
GRIN2A	1214	Cys	Tyr	CTD	NA	NA	NA	NA	NA	NA	NA	NA	NA	NA	NA	NA	NA	NA	NA
GRIN2A	1214	Cys	Trp	CTD	NA	NA	NA	NA	NA	NA	NA	NA	NA	NA	NA	NA	NA	NA	NA
GRIN2A	1215	Arg	Gly	CTD	NA	NA	NA	NA	NA	NA	NA	NA	NA	NA	NA	NA	NA	NA	NA
GRIN2A	1215	Arg	Ile	CTD	NA	NA	NA	NA	NA	NA	NA	NA	NA	NA	NA	NA	NA	NA	NA
GRIN2A	1215	Arg	Thr	CTD	NA	NA	NA	NA	NA	NA	NA	NA	NA	NA	NA	NA	NA	NA	NA
GRIN2A	1215	Arg	Lys	CTD	NA	NA	NA	NA	NA	NA	NA	NA	NA	NA	NA	NA	NA	NA	NA
GRIN2A	1215	Arg	Ser	CTD	NA	NA	NA	NA	NA	NA	NA	NA	NA	NA	NA	NA	NA	NA	NA
GRIN2A	1216	Ser	Cys	CTD	NA	NA	NA	NA	NA	NA	NA	NA	NA	NA	NA	NA	NA	NA	NA
GRIN2A	1216	Ser	Arg	CTD	NA	NA	NA	NA	NA	NA	NA	NA	NA	NA	NA	NA	NA	NA	NA
GRIN2A	1216	Ser	Gly	CTD	NA	NA	NA	NA	NA	NA	NA	NA	NA	NA	NA	NA	NA	NA	NA
GRIN2A	1216	Ser	Ile	CTD	NA	NA	NA	NA	NA	NA	NA	NA	NA	NA	NA	NA	NA	NA	NA
GRIN2A	1216	Ser	Thr	CTD	NA	NA	NA	NA	NA	NA	NA	NA	NA	NA	NA	NA	NA	NA	NA
GRIN2A	1216	Ser	Asn	CTD	NA	NA	NA	NA	NA	NA	NA	NA	NA	NA	NA	NA	NA	NA	NA
GRIN2A	1217	Cys	Arg	CTD	NA	NA	NA	NA	NA	NA	NA	NA	NA	NA	NA	NA	NA	NA	NA
GRIN2A	1217	Cys	Gly	CTD	NA	NA	NA	NA	NA	NA	NA	NA	NA	NA	NA	NA	NA	NA	NA
GRIN2A	1217	Cys	Ser	CTD	NA	NA	NA	NA	NA	NA	NA	NA	NA	NA	NA	NA	NA	NA	NA
GRIN2A	1217	Cys	Phe	CTD	NA	NA	NA	NA	NA	NA	NA	NA	NA	NA	NA	NA	NA	NA	NA
GRIN2A	1217	Cys	Tyr	CTD	NA	NA	NA	NA	NA	NA	NA	NA	NA	NA	NA	NA	NA	NA	NA
GRIN2A	1217	Cys	Trp	CTD	NA	NA	NA	NA	NA	NA	NA	NA	NA	NA	NA	NA	NA	NA	NA
GRIN2A	1218	Leu	Phe	CTD	NA	NA	NA	NA	NA	NA	NA	NA	NA	NA	NA	NA	NA	NA	NA
GRIN2A	1218	Leu	Val	CTD	NA	NA	NA	NA	NA	NA	NA	NA	NA	NA	NA	NA	NA	NA	NA
GRIN2A	1218	Leu	Ile	CTD	NA	NA	NA	NA	NA	NA	NA	NA	NA	NA	NA	NA	NA	NA	NA
GRIN2A	1218	Leu	Pro	CTD	NA	NA	NA	NA	NA	NA	NA	NA	NA	NA	NA	NA	NA	NA	NA
GRIN2A	1218	Leu	Arg	CTD	NA	NA	NA	NA	NA	NA	NA	NA	NA	NA	NA	NA	NA	NA	NA
GRIN2A	1218	Leu	His	CTD	NA	NA	NA	NA	NA	NA	NA	NA	NA	NA	NA	NA	NA	NA	NA
GRIN2A	1219	Ser	Pro	CTD	NA	NA	NA	NA	NA	NA	NA	NA	NA	NA	NA	NA	NA	NA	NA
GRIN2A	1219	Ser	Ala	CTD	NA	NA	NA	NA	NA	NA	NA	NA	NA	NA	NA	NA	NA	NA	NA
GRIN2A	1219	Ser	Thr	CTD	NA	NA	NA	NA	NA	NA	NA	NA	NA	NA	NA	NA	NA	NA	NA
GRIN2A	1219	Ser	Phe	CTD	NA	NA	NA	NA	NA	NA	NA	NA	NA	NA	NA	NA	NA	NA	NA
GRIN2A	1219	Ser	Cys	CTD	NA	NA	NA	NA	NA	NA	NA	NA	NA	NA	NA	NA	NA	NA	NA
GRIN2A	1219	Ser	Tyr	CTD	NA	NA	NA	NA	NA	NA	NA	NA	NA	NA	NA	NA	NA	NA	NA
GRIN2A	1220	Asn	Tyr	CTD	NA	NA	NA	NA	NA	NA	NA	NA	NA	NA	NA	NA	NA	NA	NA
GRIN2A	1220	Asn	His	CTD	NA	NA	NA	NA	NA	NA	NA	NA	NA	NA	NA	NA	NA	NA	NA
GRIN2A	1220	Asn	Asp	CTD	NA	NA	NA	NA	NA	NA	NA	NA	NA	NA	NA	NA	NA	NA	NA
GRIN2A	1220	Asn	Ile	CTD	NA	NA	NA	NA	NA	NA	NA	NA	NA	NA	NA	NA	NA	NA	NA
GRIN2A	1220	Asn	Thr	CTD	NA	NA	NA	NA	NA	NA	NA	NA	NA	NA	NA	NA	NA	NA	NA
GRIN2A	1220	Asn	Ser	CTD	NA	NA	NA	NA	NA	NA	NA	NA	NA	NA	NA	NA	NA	NA	NA
GRIN2A	1220	Asn	Lys	CTD	NA	NA	NA	NA	NA	NA	NA	NA	NA	NA	NA	NA	NA	NA	NA
GRIN2A	1221	Met	Leu	CTD	NA	NA	NA	NA	NA	NA	NA	NA	NA	NA	NA	NA	NA	NA	NA
GRIN2A	1221	Met	Val	CTD	NA	NA	NA	NA	NA	NA	NA	NA	NA	NA	NA	NA	NA	NA	NA
GRIN2A	1221	Met	Thr	CTD	NA	NA	NA	NA	NA	NA	NA	NA	NA	NA	NA	NA	NA	NA	NA
GRIN2A	1221	Met	Arg	CTD	NA	NA	NA	NA	NA	NA	NA	NA	NA	NA	NA	NA	NA	NA	NA
GRIN2A	1221	Met	Lys	CTD	NA	NA	NA	NA	NA	NA	NA	NA	NA	NA	NA	NA	NA	NA	NA
GRIN2A	1221	Met	Ile	CTD	NA	NA	NA	NA	NA	NA	NA	NA	NA	NA	NA	NA	NA	NA	NA
GRIN2A	1222	Pro	Ser	CTD	NA	NA	NA	NA	NA	NA	NA	NA	NA	NA	NA	NA	NA	NA	NA
GRIN2A	1222	Pro	Ala	CTD	NA	NA	NA	NA	NA	NA	NA	NA	NA	NA	NA	NA	NA	NA	NA
GRIN2A	1222	Pro	Thr	CTD	NA	NA	NA	NA	NA	NA	NA	NA	NA	NA	NA	NA	NA	NA	NA
GRIN2A	1222	Pro	Leu	CTD	NA	NA	NA	NA	NA	NA	NA	NA	NA	NA	NA	NA	NA	NA	NA
GRIN2A	1222	Pro	Arg	CTD	NA	NA	NA	NA	NA	NA	NA	NA	NA	NA	NA	NA	NA	NA	NA
GRIN2A	1222	Pro	His	CTD	NA	NA	NA	NA	NA	NA	NA	NA	NA	NA	NA	NA	NA	NA	NA
GRIN2A	1223	Thr	Ser	CTD	NA	NA	NA	NA	NA	NA	NA	NA	NA	NA	NA	NA	NA	NA	NA
GRIN2A	1223	Thr	Pro	CTD	NA	NA	NA	NA	NA	NA	NA	NA	NA	NA	NA	NA	NA	NA	NA
GRIN2A	1223	Thr	Ala	CTD	NA	NA	NA	NA	NA	NA	NA	NA	NA	NA	NA	NA	NA	NA	NA
GRIN2A	1223	Thr	Ile	CTD	NA	NA	NA	NA	NA	NA	NA	NA	NA	NA	NA	NA	NA	NA	NA
GRIN2A	1223	Thr	Asn	CTD	NA	NA	NA	NA	NA	NA	NA	NA	NA	NA	NA	NA	NA	NA	NA
GRIN2A	1224	Tyr	His	CTD	NA	NA	NA	NA	NA	NA	NA	NA	NA	NA	NA	NA	NA	NA	NA
GRIN2A	1224	Tyr	Asp	CTD	NA	NA	NA	NA	NA	NA	NA	NA	NA	NA	NA	NA	NA	NA	NA
GRIN2A	1224	Tyr	Asn	CTD	NA	NA	NA	NA	NA	NA	NA	NA	NA	NA	NA	NA	NA	NA	NA
GRIN2A	1224	Tyr	Phe	CTD	NA	NA	NA	NA	NA	NA	NA	NA	NA	NA	NA	NA	NA	NA	NA
GRIN2A	1224	Tyr	Ser	CTD	NA	NA	NA	NA	NA	NA	NA	NA	NA	NA	NA	NA	NA	NA	NA
GRIN2A	1224	Tyr	Cys	CTD	NA	NA	NA	NA	NA	NA	NA	NA	NA	NA	NA	NA	NA	NA	NA
GRIN2A	1225	Ser	Pro	CTD	NA	NA	NA	NA	NA	NA	NA	NA	NA	NA	NA	NA	NA	NA	NA
GRIN2A	1225	Ser	Ala	CTD	NA	NA	NA	NA	NA	NA	NA	NA	NA	NA	NA	NA	NA	NA	NA
GRIN2A	1225	Ser	Thr	CTD	NA	NA	NA	NA	NA	NA	NA	NA	NA	NA	NA	NA	NA	NA	NA
GRIN2A	1225	Ser	Leu	CTD	NA	NA	NA	NA	NA	NA	NA	NA	NA	NA	NA	NA	NA	NA	NA
GRIN2A	1226	Gly	Cys	CTD	NA	NA	NA	NA	NA	NA	NA	NA	NA	NA	NA	NA	NA	NA	NA
GRIN2A	1226	Gly	Arg	CTD	NA	NA	NA	NA	NA	NA	NA	NA	NA	NA	NA	NA	NA	NA	NA
GRIN2A	1226	Gly	Ser	CTD	NA	NA	NA	NA	NA	NA	NA	NA	NA	NA	NA	NA	NA	NA	NA
GRIN2A	1226	Gly	Val	CTD	NA	NA	NA	NA	NA	NA	NA	NA	NA	NA	NA	NA	NA	NA	NA
GRIN2A	1226	Gly	Ala	CTD	NA	NA	NA	NA	NA	NA	NA	NA	NA	NA	NA	NA	NA	NA	NA
GRIN2A	1226	Gly	Asp	CTD	NA	NA	NA	NA	NA	NA	NA	NA	NA	NA	NA	NA	NA	NA	NA
GRIN2A	1227	His	Tyr	CTD	NA	NA	NA	NA	NA	NA	NA	NA	NA	NA	NA	NA	NA	NA	NA
GRIN2A	1227	His	Asp	CTD	NA	NA	NA	NA	NA	NA	NA	NA	NA	NA	NA	NA	NA	NA	NA
GRIN2A	1227	His	Asn	CTD	NA	NA	NA	NA	NA	NA	NA	NA	NA	NA	NA	NA	NA	NA	NA
GRIN2A	1227	His	Leu	CTD	NA	NA	NA	NA	NA	NA	NA	NA	NA	NA	NA	NA	NA	NA	NA
GRIN2A	1227	His	Pro	CTD	NA	NA	NA	NA	NA	NA	NA	NA	NA	NA	NA	NA	NA	NA	NA
GRIN2A	1227	His	Arg	CTD	NA	NA	NA	NA	NA	NA	NA	NA	NA	NA	NA	NA	NA	NA	NA
GRIN2A	1227	His	Gln	CTD	NA	NA	NA	NA	NA	NA	NA	NA	NA	NA	NA	NA	NA	NA	NA
GRIN2A	1228	Phe	Leu	CTD	NA	NA	NA	NA	NA	NA	NA	NA	NA	NA	NA	NA	NA	NA	NA
GRIN2A	1228	Phe	Val	CTD	NA	NA	NA	NA	NA	NA	NA	NA	NA	NA	NA	NA	NA	NA	NA
GRIN2A	1228	Phe	Ile	CTD	NA	NA	NA	NA	NA	NA	NA	NA	NA	NA	NA	NA	NA	NA	NA
GRIN2A	1228	Phe	Ser	CTD	NA	NA	NA	NA	NA	NA	NA	NA	NA	NA	NA	NA	NA	NA	NA
GRIN2A	1228	Phe	Cys	CTD	NA	NA	NA	NA	NA	NA	NA	NA	NA	NA	NA	NA	NA	NA	NA
GRIN2A	1228	Phe	Tyr	CTD	NA	NA	NA	NA	NA	NA	NA	NA	NA	NA	NA	NA	NA	NA	NA
GRIN2A	1229	Thr	Ser	CTD	NA	NA	NA	NA	NA	NA	NA	NA	NA	NA	NA	NA	NA	NA	NA
GRIN2A	1229	Thr	Pro	CTD	NA	NA	NA	NA	NA	NA	NA	NA	NA	NA	NA	NA	NA	NA	NA
GRIN2A	1229	Thr	Ala	CTD	NA	NA	NA	NA	NA	NA	NA	NA	NA	NA	NA	NA	NA	NA	NA
GRIN2A	1229	Thr	Ile	CTD	NA	NA	NA	NA	NA	NA	NA	NA	NA	NA	NA	NA	NA	NA	NA
GRIN2A	1229	Thr	Asn	CTD	NA	NA	NA	NA	NA	NA	NA	NA	NA	NA	NA	NA	NA	NA	NA
GRIN2A	1230	Met	Leu	CTD	NA	NA	NA	NA	NA	NA	NA	NA	NA	NA	NA	NA	NA	NA	NA
GRIN2A	1230	Met	Val	CTD	NA	NA	NA	NA	NA	NA	NA	NA	NA	NA	NA	NA	NA	NA	NA
GRIN2A	1230	Met	Thr	CTD	NA	NA	NA	NA	NA	NA	NA	NA	NA	NA	NA	NA	NA	NA	NA
GRIN2A	1230	Met	Arg	CTD	NA	NA	NA	NA	NA	NA	NA	NA	NA	NA	NA	NA	NA	NA	NA
GRIN2A	1230	Met	Lys	CTD	NA	NA	NA	NA	NA	NA	NA	NA	NA	NA	NA	NA	NA	NA	NA
GRIN2A	1230	Met	Ile	CTD	NA	NA	NA	NA	NA	NA	NA	NA	NA	NA	NA	NA	NA	NA	NA
GRIN2A	1231	Arg	Trp	CTD	NA	NA	NA	NA	NA	NA	NA	NA	NA	NA	NA	NA	NA	NA	NA
GRIN2A	1231	Arg	Gly	CTD	NA	NA	NA	NA	NA	NA	NA	NA	NA	NA	NA	NA	NA	NA	NA
GRIN2A	1231	Arg	Met	CTD	NA	NA	NA	NA	NA	NA	NA	NA	NA	NA	NA	NA	NA	NA	NA
GRIN2A	1231	Arg	Thr	CTD	NA	NA	NA	NA	NA	NA	NA	NA	NA	NA	NA	NA	NA	NA	NA
GRIN2A	1231	Arg	Lys	CTD	NA	NA	NA	NA	NA	NA	NA	NA	NA	NA	NA	NA	NA	NA	NA
GRIN2A	1231	Arg	Ser	CTD	NA	NA	NA	NA	NA	NA	NA	NA	NA	NA	NA	NA	NA	NA	NA
GRIN2A	1232	Ser	Pro	CTD	NA	NA	NA	NA	NA	NA	NA	NA	NA	NA	NA	NA	NA	NA	NA
GRIN2A	1232	Ser	Ala	CTD	NA	NA	NA	NA	NA	NA	NA	NA	NA	NA	NA	NA	NA	NA	NA
GRIN2A	1232	Ser	Thr	CTD	NA	NA	NA	NA	NA	NA	NA	NA	NA	NA	NA	NA	NA	NA	NA
GRIN2A	1232	Ser	Phe	CTD	NA	NA	NA	NA	NA	NA	NA	NA	NA	NA	NA	NA	NA	NA	NA
GRIN2A	1232	Ser	Cys	CTD	NA	NA	NA	NA	NA	NA	NA	NA	NA	NA	NA	NA	NA	NA	NA
GRIN2A	1232	Ser	Tyr	CTD	NA	NA	NA	NA	NA	NA	NA	NA	NA	NA	NA	NA	NA	NA	NA
GRIN2A	1233	Pro	Ser	CTD	NA	NA	NA	NA	NA	NA	NA	NA	NA	NA	NA	NA	NA	NA	NA
GRIN2A	1233	Pro	Ala	CTD	NA	NA	NA	NA	NA	NA	NA	NA	NA	NA	NA	NA	NA	NA	NA
GRIN2A	1233	Pro	Thr	CTD	NA	NA	NA	NA	NA	NA	NA	NA	NA	NA	NA	NA	NA	NA	NA
GRIN2A	1233	Pro	Leu	CTD	NA	NA	NA	NA	NA	NA	NA	NA	NA	NA	NA	NA	NA	NA	NA
GRIN2A	1233	Pro	Arg	CTD	NA	NA	NA	NA	NA	NA	NA	NA	NA	NA	NA	NA	NA	NA	NA
GRIN2A	1233	Pro	His	CTD	NA	NA	NA	NA	NA	NA	NA	NA	NA	NA	NA	NA	NA	NA	NA
GRIN2A	1234	Phe	Leu	CTD	NA	NA	NA	NA	NA	NA	NA	NA	NA	NA	NA	NA	NA	NA	NA
GRIN2A	1234	Phe	Val	CTD	NA	NA	NA	NA	NA	NA	NA	NA	NA	NA	NA	NA	NA	NA	NA
GRIN2A	1234	Phe	Ile	CTD	NA	NA	NA	NA	NA	NA	NA	NA	NA	NA	NA	NA	NA	NA	NA
GRIN2A	1234	Phe	Ser	CTD	NA	NA	NA	NA	NA	NA	NA	NA	NA	NA	NA	NA	NA	NA	NA
GRIN2A	1234	Phe	Cys	CTD	NA	NA	NA	NA	NA	NA	NA	NA	NA	NA	NA	NA	NA	NA	NA
GRIN2A	1234	Phe	Tyr	CTD	NA	NA	NA	NA	NA	NA	NA	NA	NA	NA	NA	NA	NA	NA	NA
GRIN2A	1235	Lys	Gln	CTD	NA	NA	NA	NA	NA	NA	NA	NA	NA	NA	NA	NA	NA	NA	NA
GRIN2A	1235	Lys	Glu	CTD	NA	NA	NA	NA	NA	NA	NA	NA	NA	NA	NA	NA	NA	NA	NA
GRIN2A	1235	Lys	Met	CTD	NA	NA	NA	NA	NA	NA	NA	NA	NA	NA	NA	NA	NA	NA	NA
GRIN2A	1235	Lys	Thr	CTD	NA	NA	NA	NA	NA	NA	NA	NA	NA	NA	NA	NA	NA	NA	NA
GRIN2A	1235	Lys	Arg	CTD	NA	NA	NA	NA	NA	NA	NA	NA	NA	NA	NA	NA	NA	NA	NA
GRIN2A	1235	Lys	Asn	CTD	NA	NA	NA	NA	NA	NA	NA	NA	NA	NA	NA	NA	NA	NA	NA
GRIN2A	1236	Cys	Arg	CTD	NA	NA	NA	NA	NA	NA	NA	NA	NA	NA	NA	NA	NA	NA	NA
GRIN2A	1236	Cys	Gly	CTD	NA	NA	NA	NA	NA	NA	NA	NA	NA	NA	NA	NA	NA	NA	NA
GRIN2A	1236	Cys	Ser	CTD	NA	NA	NA	NA	NA	NA	NA	NA	NA	NA	NA	NA	NA	NA	NA
GRIN2A	1236	Cys	Phe	CTD	NA	NA	NA	NA	NA	NA	NA	NA	NA	NA	NA	NA	NA	NA	NA
GRIN2A	1236	Cys	Tyr	CTD	NA	NA	NA	NA	NA	NA	NA	NA	NA	NA	NA	NA	NA	NA	NA
GRIN2A	1236	Cys	Trp	CTD	NA	NA	NA	NA	NA	NA	NA	NA	NA	NA	NA	NA	NA	NA	NA
GRIN2A	1237	Asp	Tyr	CTD	NA	NA	NA	NA	NA	NA	NA	NA	NA	NA	NA	NA	NA	NA	NA
GRIN2A	1237	Asp	His	CTD	NA	NA	NA	NA	NA	NA	NA	NA	NA	NA	NA	NA	NA	NA	NA
GRIN2A	1237	Asp	Asn	CTD	NA	NA	NA	NA	NA	NA	NA	NA	NA	NA	NA	NA	NA	NA	NA
GRIN2A	1237	Asp	Val	CTD	NA	NA	NA	NA	NA	NA	NA	NA	NA	NA	NA	NA	NA	NA	NA
GRIN2A	1237	Asp	Ala	CTD	NA	NA	NA	NA	NA	NA	NA	NA	NA	NA	NA	NA	NA	NA	NA
GRIN2A	1237	Asp	Gly	CTD	NA	NA	NA	NA	NA	NA	NA	NA	NA	NA	NA	NA	NA	NA	NA
GRIN2A	1237	Asp	Glu	CTD	NA	NA	NA	NA	NA	NA	NA	NA	NA	NA	NA	NA	NA	NA	NA
GRIN2A	1238	Ala	Ser	CTD	NA	NA	NA	NA	NA	NA	NA	NA	NA	NA	NA	NA	NA	NA	NA
GRIN2A	1238	Ala	Pro	CTD	NA	NA	NA	NA	NA	NA	NA	NA	NA	NA	NA	NA	NA	NA	NA
GRIN2A	1238	Ala	Thr	CTD	NA	NA	NA	NA	NA	NA	NA	NA	NA	NA	NA	NA	NA	NA	NA
GRIN2A	1238	Ala	Val	CTD	NA	NA	NA	NA	NA	NA	NA	NA	NA	NA	NA	NA	NA	NA	NA
GRIN2A	1238	Ala	Gly	CTD	NA	NA	NA	NA	NA	NA	NA	NA	NA	NA	NA	NA	NA	NA	NA
GRIN2A	1238	Ala	Asp	CTD	NA	NA	NA	NA	NA	NA	NA	NA	NA	NA	NA	NA	NA	NA	NA
GRIN2A	1239	Cys	Arg	CTD	NA	NA	NA	NA	NA	NA	NA	NA	NA	NA	NA	NA	NA	NA	NA
GRIN2A	1239	Cys	Gly	CTD	NA	NA	NA	NA	NA	NA	NA	NA	NA	NA	NA	NA	NA	NA	NA
GRIN2A	1239	Cys	Ser	CTD	NA	NA	NA	NA	NA	NA	NA	NA	NA	NA	NA	NA	NA	NA	NA
GRIN2A	1239	Cys	Phe	CTD	NA	NA	NA	NA	NA	NA	NA	NA	NA	NA	NA	NA	NA	NA	NA
GRIN2A	1239	Cys	Tyr	CTD	NA	NA	NA	NA	NA	NA	NA	NA	NA	NA	NA	NA	NA	NA	NA
GRIN2A	1239	Cys	Trp	CTD	NA	NA	NA	NA	NA	NA	NA	NA	NA	NA	NA	NA	NA	NA	NA
GRIN2A	1240	Leu	Val	CTD	NA	NA	NA	NA	NA	NA	NA	NA	NA	NA	NA	NA	NA	NA	NA
GRIN2A	1240	Leu	Met	CTD	NA	NA	NA	NA	NA	NA	NA	NA	NA	NA	NA	NA	NA	NA	NA
GRIN2A	1240	Leu	Pro	CTD	NA	NA	NA	NA	NA	NA	NA	NA	NA	NA	NA	NA	NA	NA	NA
GRIN2A	1240	Leu	Arg	CTD	NA	NA	NA	NA	NA	NA	NA	NA	NA	NA	NA	NA	NA	NA	NA
GRIN2A	1240	Leu	Gln	CTD	NA	NA	NA	NA	NA	NA	NA	NA	NA	NA	NA	NA	NA	NA	NA
GRIN2A	1241	Arg	Trp	CTD	NA	NA	NA	NA	NA	NA	NA	NA	NA	NA	NA	NA	NA	NA	NA
GRIN2A	1241	Arg	Gly	CTD	NA	NA	NA	NA	NA	NA	NA	NA	NA	NA	NA	NA	NA	NA	NA
GRIN2A	1241	Arg	Leu	CTD	NA	NA	NA	NA	NA	NA	NA	NA	NA	NA	NA	NA	NA	NA	NA
GRIN2A	1241	Arg	Pro	CTD	NA	NA	NA	NA	NA	NA	NA	NA	NA	NA	NA	NA	NA	NA	NA
GRIN2A	1241	Arg	Gln	CTD	NA	NA	NA	NA	NA	NA	NA	NA	NA	NA	NA	NA	NA	NA	NA
GRIN2A	1242	Met	Leu	CTD	NA	NA	NA	NA	NA	NA	NA	NA	NA	NA	NA	NA	NA	NA	NA
GRIN2A	1242	Met	Val	CTD	NA	NA	NA	NA	NA	NA	NA	NA	NA	NA	NA	NA	NA	NA	NA
GRIN2A	1242	Met	Thr	CTD	NA	NA	NA	NA	NA	NA	NA	NA	NA	NA	NA	NA	NA	NA	NA
GRIN2A	1242	Met	Arg	CTD	NA	NA	NA	NA	NA	NA	NA	NA	NA	NA	NA	NA	NA	NA	NA
GRIN2A	1242	Met	Lys	CTD	NA	NA	NA	NA	NA	NA	NA	NA	NA	NA	NA	NA	NA	NA	NA
GRIN2A	1242	Met	Ile	CTD	NA	NA	NA	NA	NA	NA	NA	NA	NA	NA	NA	NA	NA	NA	NA
GRIN2A	1243	Gly	Trp	CTD	NA	NA	NA	NA	NA	NA	NA	NA	NA	NA	NA	NA	NA	NA	NA
GRIN2A	1243	Gly	Arg	CTD	NA	NA	NA	NA	NA	NA	NA	NA	NA	NA	NA	NA	NA	NA	NA
GRIN2A	1243	Gly	Val	CTD	NA	NA	NA	NA	NA	NA	NA	NA	NA	NA	NA	NA	NA	NA	NA
GRIN2A	1243	Gly	Ala	CTD	NA	NA	NA	NA	NA	NA	NA	NA	NA	NA	NA	NA	NA	NA	NA
GRIN2A	1243	Gly	Glu	CTD	NA	NA	NA	NA	NA	NA	NA	NA	NA	NA	NA	NA	NA	NA	NA
GRIN2A	1244	Asn	Tyr	CTD	NA	NA	NA	NA	NA	NA	NA	NA	NA	NA	NA	NA	NA	NA	NA
GRIN2A	1244	Asn	His	CTD	NA	NA	NA	NA	NA	NA	NA	NA	NA	NA	NA	NA	NA	NA	NA
GRIN2A	1244	Asn	Asp	CTD	NA	NA	NA	NA	NA	NA	NA	NA	NA	NA	NA	NA	NA	NA	NA
GRIN2A	1244	Asn	Ile	CTD	NA	NA	NA	NA	NA	NA	NA	NA	NA	NA	NA	NA	NA	NA	NA
GRIN2A	1244	Asn	Thr	CTD	NA	NA	NA	NA	NA	NA	NA	NA	NA	NA	NA	NA	NA	NA	NA
GRIN2A	1244	Asn	Ser	CTD	NA	NA	NA	NA	NA	NA	NA	NA	NA	NA	NA	NA	NA	NA	NA
GRIN2A	1244	Asn	Lys	CTD	NA	NA	NA	NA	NA	NA	NA	NA	NA	NA	NA	NA	NA	NA	NA
GRIN2A	1245	Leu	Phe	CTD	NA	NA	NA	NA	NA	NA	NA	NA	NA	NA	NA	NA	NA	NA	NA
GRIN2A	1245	Leu	Val	CTD	NA	NA	NA	NA	NA	NA	NA	NA	NA	NA	NA	NA	NA	NA	NA
GRIN2A	1245	Leu	Ile	CTD	NA	NA	NA	NA	NA	NA	NA	NA	NA	NA	NA	NA	NA	NA	NA
GRIN2A	1245	Leu	Pro	CTD	NA	NA	NA	NA	NA	NA	NA	NA	NA	NA	NA	NA	NA	NA	NA
GRIN2A	1245	Leu	Arg	CTD	NA	NA	NA	NA	NA	NA	NA	NA	NA	NA	NA	NA	NA	NA	NA
GRIN2A	1245	Leu	His	CTD	NA	NA	NA	NA	NA	NA	NA	NA	NA	NA	NA	NA	NA	NA	NA
GRIN2A	1246	Tyr	His	CTD	NA	NA	NA	NA	NA	NA	NA	NA	NA	NA	NA	NA	NA	NA	NA
GRIN2A	1246	Tyr	Asp	CTD	NA	NA	NA	NA	NA	NA	NA	NA	NA	NA	NA	NA	NA	NA	NA
GRIN2A	1246	Tyr	Asn	CTD	NA	NA	NA	NA	NA	NA	NA	NA	NA	NA	NA	NA	NA	NA	NA
GRIN2A	1246	Tyr	Phe	CTD	NA	NA	NA	NA	NA	NA	NA	NA	NA	NA	NA	NA	NA	NA	NA
GRIN2A	1246	Tyr	Ser	CTD	NA	NA	NA	NA	NA	NA	NA	NA	NA	NA	NA	NA	NA	NA	NA
GRIN2A	1246	Tyr	Cys	CTD	NA	NA	NA	NA	NA	NA	NA	NA	NA	NA	NA	NA	NA	NA	NA
GRIN2A	1247	Asp	Tyr	CTD	NA	NA	NA	NA	NA	NA	NA	NA	NA	NA	NA	NA	NA	NA	NA
GRIN2A	1247	Asp	His	CTD	NA	NA	NA	NA	NA	NA	NA	NA	NA	NA	NA	NA	NA	NA	NA
GRIN2A	1247	Asp	Asn	CTD	NA	NA	NA	NA	NA	NA	NA	NA	NA	NA	NA	NA	NA	NA	NA
GRIN2A	1247	Asp	Val	CTD	NA	NA	NA	NA	NA	NA	NA	NA	NA	NA	NA	NA	NA	NA	NA
GRIN2A	1247	Asp	Ala	CTD	NA	NA	NA	NA	NA	NA	NA	NA	NA	NA	NA	NA	NA	NA	NA
GRIN2A	1247	Asp	Gly	CTD	NA	NA	NA	NA	NA	NA	NA	NA	NA	NA	NA	NA	NA	NA	NA
GRIN2A	1247	Asp	Glu	CTD	NA	NA	NA	NA	NA	NA	NA	NA	NA	NA	NA	NA	NA	NA	NA
GRIN2A	1248	Ile	Phe	CTD	NA	NA	NA	NA	NA	NA	NA	NA	NA	NA	NA	NA	NA	NA	NA
GRIN2A	1248	Ile	Leu	CTD	NA	NA	NA	NA	NA	NA	NA	NA	NA	NA	NA	NA	NA	NA	NA
GRIN2A	1248	Ile	Val	CTD	NA	NA	NA	NA	NA	NA	NA	NA	NA	NA	NA	NA	NA	NA	NA
GRIN2A	1248	Ile	Thr	CTD	NA	NA	NA	NA	NA	NA	NA	NA	NA	NA	NA	NA	NA	NA	NA
GRIN2A	1248	Ile	Ser	CTD	NA	NA	NA	NA	NA	NA	NA	NA	NA	NA	NA	NA	NA	NA	NA
GRIN2A	1248	Ile	Asn	CTD	NA	NA	NA	NA	NA	NA	NA	NA	NA	NA	NA	NA	NA	NA	NA
GRIN2A	1248	Ile	Met	CTD	NA	NA	NA	NA	NA	NA	NA	NA	NA	NA	NA	NA	NA	NA	NA
GRIN2A	1249	Asp	Tyr	CTD	NA	NA	NA	NA	NA	NA	NA	NA	NA	NA	NA	NA	NA	NA	NA
GRIN2A	1249	Asp	His	CTD	NA	NA	NA	NA	NA	NA	NA	NA	NA	NA	NA	NA	NA	NA	NA
GRIN2A	1249	Asp	Asn	CTD	NA	NA	NA	NA	NA	NA	NA	NA	NA	NA	NA	NA	NA	NA	NA
GRIN2A	1249	Asp	Val	CTD	NA	NA	NA	NA	NA	NA	NA	NA	NA	NA	NA	NA	NA	NA	NA
GRIN2A	1249	Asp	Ala	CTD	NA	NA	NA	NA	NA	NA	NA	NA	NA	NA	NA	NA	NA	NA	NA
GRIN2A	1249	Asp	Gly	CTD	NA	NA	NA	NA	NA	NA	NA	NA	NA	NA	NA	NA	NA	NA	NA
GRIN2A	1249	Asp	Glu	CTD	NA	NA	NA	NA	NA	NA	NA	NA	NA	NA	NA	NA	NA	NA	NA
GRIN2A	1250	Glu	Gln	CTD	NA	NA	NA	NA	NA	NA	NA	NA	NA	NA	NA	NA	NA	NA	NA
GRIN2A	1250	Glu	Lys	CTD	NA	NA	NA	NA	NA	NA	NA	NA	NA	NA	NA	NA	NA	NA	NA
GRIN2A	1250	Glu	Val	CTD	NA	NA	NA	NA	NA	NA	NA	NA	NA	NA	NA	NA	NA	NA	NA
GRIN2A	1250	Glu	Ala	CTD	NA	NA	NA	NA	NA	NA	NA	NA	NA	NA	NA	NA	NA	NA	NA
GRIN2A	1250	Glu	Gly	CTD	NA	NA	NA	NA	NA	NA	NA	NA	NA	NA	NA	NA	NA	NA	NA
GRIN2A	1250	Glu	Asp	CTD	NA	NA	NA	NA	NA	NA	NA	NA	NA	NA	NA	NA	NA	NA	NA
GRIN2A	1251	Asp	Tyr	CTD	NA	NA	NA	NA	NA	NA	NA	NA	NA	NA	NA	NA	NA	NA	NA
GRIN2A	1251	Asp	His	CTD	NA	NA	NA	NA	NA	NA	NA	NA	NA	NA	NA	NA	NA	NA	NA
GRIN2A	1251	Asp	Asn	CTD	NA	NA	NA	NA	NA	NA	NA	NA	NA	NA	NA	NA	NA	NA	NA
GRIN2A	1251	Asp	Val	CTD	NA	NA	NA	NA	NA	NA	NA	NA	NA	NA	NA	NA	NA	NA	NA
GRIN2A	1251	Asp	Ala	CTD	NA	NA	NA	NA	NA	NA	NA	NA	NA	NA	NA	NA	NA	NA	NA
GRIN2A	1251	Asp	Gly	CTD	NA	NA	NA	NA	NA	NA	NA	NA	NA	NA	NA	NA	NA	NA	NA
GRIN2A	1251	Asp	Glu	CTD	NA	NA	NA	NA	NA	NA	NA	NA	NA	NA	NA	NA	NA	NA	NA
GRIN2A	1252	Gln	Glu	CTD	NA	NA	NA	NA	NA	NA	NA	NA	NA	NA	NA	NA	NA	NA	NA
GRIN2A	1252	Gln	Lys	CTD	NA	NA	NA	NA	NA	NA	NA	NA	NA	NA	NA	NA	NA	NA	NA
GRIN2A	1252	Gln	Leu	CTD	NA	NA	NA	NA	NA	NA	NA	NA	NA	NA	NA	NA	NA	NA	NA
GRIN2A	1252	Gln	Pro	CTD	NA	NA	NA	NA	NA	NA	NA	NA	NA	NA	NA	NA	NA	NA	NA
GRIN2A	1252	Gln	Arg	CTD	NA	NA	NA	NA	NA	NA	NA	NA	NA	NA	NA	NA	NA	NA	NA
GRIN2A	1252	Gln	His	CTD	NA	NA	NA	NA	NA	NA	NA	NA	NA	NA	NA	NA	NA	NA	NA
GRIN2A	1253	Met	Leu	CTD	NA	NA	NA	NA	NA	NA	NA	NA	NA	NA	NA	NA	NA	NA	NA
GRIN2A	1253	Met	Val	CTD	NA	NA	NA	NA	NA	NA	NA	NA	NA	NA	NA	NA	NA	NA	NA
GRIN2A	1253	Met	Thr	CTD	NA	NA	NA	NA	NA	NA	NA	NA	NA	NA	NA	NA	NA	NA	NA
GRIN2A	1253	Met	Arg	CTD	NA	NA	NA	NA	NA	NA	NA	NA	NA	NA	NA	NA	NA	NA	NA
GRIN2A	1253	Met	Lys	CTD	NA	NA	NA	NA	NA	NA	NA	NA	NA	NA	NA	NA	NA	NA	NA
GRIN2A	1253	Met	Ile	CTD	NA	NA	NA	NA	NA	NA	NA	NA	NA	NA	NA	NA	NA	NA	NA
GRIN2A	1254	Leu	Phe	CTD	NA	NA	NA	NA	NA	NA	NA	NA	NA	NA	NA	NA	NA	NA	NA
GRIN2A	1254	Leu	Val	CTD	NA	NA	NA	NA	NA	NA	NA	NA	NA	NA	NA	NA	NA	NA	NA
GRIN2A	1254	Leu	Ile	CTD	NA	NA	NA	NA	NA	NA	NA	NA	NA	NA	NA	NA	NA	NA	NA
GRIN2A	1254	Leu	Pro	CTD	NA	NA	NA	NA	NA	NA	NA	NA	NA	NA	NA	NA	NA	NA	NA
GRIN2A	1254	Leu	Arg	CTD	NA	NA	NA	NA	NA	NA	NA	NA	NA	NA	NA	NA	NA	NA	NA
GRIN2A	1254	Leu	His	CTD	NA	NA	NA	NA	NA	NA	NA	NA	NA	NA	NA	NA	NA	NA	NA
GRIN2A	1255	Gln	Glu	CTD	NA	NA	NA	NA	NA	NA	NA	NA	NA	NA	NA	NA	NA	NA	NA
GRIN2A	1255	Gln	Lys	CTD	NA	NA	NA	NA	NA	NA	NA	NA	NA	NA	NA	NA	NA	NA	NA
GRIN2A	1255	Gln	Leu	CTD	NA	NA	NA	NA	NA	NA	NA	NA	NA	NA	NA	NA	NA	NA	NA
GRIN2A	1255	Gln	Pro	CTD	NA	NA	NA	NA	NA	NA	NA	NA	NA	NA	NA	NA	NA	NA	NA
GRIN2A	1255	Gln	Arg	CTD	NA	NA	NA	NA	NA	NA	NA	NA	NA	NA	NA	NA	NA	NA	NA
GRIN2A	1255	Gln	His	CTD	NA	NA	NA	NA	NA	NA	NA	NA	NA	NA	NA	NA	NA	NA	NA
GRIN2A	1256	Glu	Gln	CTD	NA	NA	NA	NA	NA	NA	NA	NA	NA	NA	NA	NA	NA	NA	NA
GRIN2A	1256	Glu	Lys	CTD	NA	NA	NA	NA	NA	NA	NA	NA	NA	NA	NA	NA	NA	NA	NA
GRIN2A	1256	Glu	Val	CTD	NA	NA	NA	NA	NA	NA	NA	NA	NA	NA	NA	NA	NA	NA	NA
GRIN2A	1256	Glu	Ala	CTD	NA	NA	NA	NA	NA	NA	NA	NA	NA	NA	NA	NA	NA	NA	NA
GRIN2A	1256	Glu	Gly	CTD	NA	NA	NA	NA	NA	NA	NA	NA	NA	NA	NA	NA	NA	NA	NA
GRIN2A	1256	Glu	Asp	CTD	NA	NA	NA	NA	NA	NA	NA	NA	NA	NA	NA	NA	NA	NA	NA
GRIN2A	1257	Thr	Ser	CTD	NA	NA	NA	NA	NA	NA	NA	NA	NA	NA	NA	NA	NA	NA	NA
GRIN2A	1257	Thr	Pro	CTD	NA	NA	NA	NA	NA	NA	NA	NA	NA	NA	NA	NA	NA	NA	NA
GRIN2A	1257	Thr	Ala	CTD	NA	NA	NA	NA	NA	NA	NA	NA	NA	NA	NA	NA	NA	NA	NA
GRIN2A	1257	Thr	Ile	CTD	NA	NA	NA	NA	NA	NA	NA	NA	NA	NA	NA	NA	NA	NA	NA
GRIN2A	1257	Thr	Arg	CTD	NA	NA	NA	NA	NA	NA	NA	NA	NA	NA	NA	NA	NA	NA	NA
GRIN2A	1257	Thr	Lys	CTD	NA	NA	NA	NA	NA	NA	NA	NA	NA	NA	NA	NA	NA	NA	NA
GRIN2A	1258	Gly	Cys	CTD	NA	NA	NA	NA	NA	NA	NA	NA	NA	NA	NA	NA	NA	NA	NA
GRIN2A	1258	Gly	Arg	CTD	NA	NA	NA	NA	NA	NA	NA	NA	NA	NA	NA	NA	NA	NA	NA
GRIN2A	1258	Gly	Ser	CTD	NA	NA	NA	NA	NA	NA	NA	NA	NA	NA	NA	NA	NA	NA	NA
GRIN2A	1258	Gly	Val	CTD	NA	NA	NA	NA	NA	NA	NA	NA	NA	NA	NA	NA	NA	NA	NA
GRIN2A	1258	Gly	Ala	CTD	NA	NA	NA	NA	NA	NA	NA	NA	NA	NA	NA	NA	NA	NA	NA
GRIN2A	1258	Gly	Asp	CTD	NA	NA	NA	NA	NA	NA	NA	NA	NA	NA	NA	NA	NA	NA	NA
GRIN2A	1259	Asn	Tyr	CTD	NA	NA	NA	NA	NA	NA	NA	NA	NA	NA	NA	NA	NA	NA	NA
GRIN2A	1259	Asn	His	CTD	NA	NA	NA	NA	NA	NA	NA	NA	NA	NA	NA	NA	NA	NA	NA
GRIN2A	1259	Asn	Asp	CTD	NA	NA	NA	NA	NA	NA	NA	NA	NA	NA	NA	NA	NA	NA	NA
GRIN2A	1259	Asn	Ile	CTD	NA	NA	NA	NA	NA	NA	NA	NA	NA	NA	NA	NA	NA	NA	NA
GRIN2A	1259	Asn	Thr	CTD	NA	NA	NA	NA	NA	NA	NA	NA	NA	NA	NA	NA	NA	NA	NA
GRIN2A	1259	Asn	Ser	CTD	NA	NA	NA	NA	NA	NA	NA	NA	NA	NA	NA	NA	NA	NA	NA
GRIN2A	1259	Asn	Lys	CTD	NA	NA	NA	NA	NA	NA	NA	NA	NA	NA	NA	NA	NA	NA	NA
GRIN2A	1260	Pro	Ser	CTD	NA	NA	NA	NA	NA	NA	NA	NA	NA	NA	NA	NA	NA	NA	NA
GRIN2A	1260	Pro	Ala	CTD	NA	NA	NA	NA	NA	NA	NA	NA	NA	NA	NA	NA	NA	NA	NA
GRIN2A	1260	Pro	Thr	CTD	NA	NA	NA	NA	NA	NA	NA	NA	NA	NA	NA	NA	NA	NA	NA
GRIN2A	1260	Pro	Leu	CTD	NA	NA	NA	NA	NA	NA	NA	NA	NA	NA	NA	NA	NA	NA	NA
GRIN2A	1260	Pro	Arg	CTD	NA	NA	NA	NA	NA	NA	NA	NA	NA	NA	NA	NA	NA	NA	NA
GRIN2A	1260	Pro	Gln	CTD	NA	NA	NA	NA	NA	NA	NA	NA	NA	NA	NA	NA	NA	NA	NA
GRIN2A	1261	Ala	Ser	CTD	NA	NA	NA	NA	NA	NA	NA	NA	NA	NA	NA	NA	NA	NA	NA
GRIN2A	1261	Ala	Pro	CTD	NA	NA	NA	NA	NA	NA	NA	NA	NA	NA	NA	NA	NA	NA	NA
GRIN2A	1261	Ala	Thr	CTD	NA	NA	NA	NA	NA	NA	NA	NA	NA	NA	NA	NA	NA	NA	NA
GRIN2A	1261	Ala	Val	CTD	NA	NA	NA	NA	NA	NA	NA	NA	NA	NA	NA	NA	NA	NA	NA
GRIN2A	1261	Ala	Gly	CTD	NA	NA	NA	NA	NA	NA	NA	NA	NA	NA	NA	NA	NA	NA	NA
GRIN2A	1261	Ala	Asp	CTD	NA	NA	NA	NA	NA	NA	NA	NA	NA	NA	NA	NA	NA	NA	NA
GRIN2A	1262	Thr	Ser	CTD	NA	NA	NA	NA	NA	NA	NA	NA	NA	NA	NA	NA	NA	NA	NA
GRIN2A	1262	Thr	Pro	CTD	NA	NA	NA	NA	NA	NA	NA	NA	NA	NA	NA	NA	NA	NA	NA
GRIN2A	1262	Thr	Ala	CTD	NA	NA	NA	NA	NA	NA	NA	NA	NA	NA	NA	NA	NA	NA	NA
GRIN2A	1262	Thr	Ile	CTD	NA	NA	NA	NA	NA	NA	NA	NA	NA	NA	NA	NA	NA	NA	NA
GRIN2A	1262	Thr	Asn	CTD	NA	NA	NA	NA	NA	NA	NA	NA	NA	NA	NA	NA	NA	NA	NA
GRIN2A	1263	Gly	Trp	CTD	NA	NA	NA	NA	NA	NA	NA	NA	NA	NA	NA	NA	NA	NA	NA
GRIN2A	1263	Gly	Arg	CTD	NA	NA	NA	NA	NA	NA	NA	NA	NA	NA	NA	NA	NA	NA	NA
GRIN2A	1263	Gly	Val	CTD	NA	NA	NA	NA	NA	NA	NA	NA	NA	NA	NA	NA	NA	NA	NA
GRIN2A	1263	Gly	Ala	CTD	NA	NA	NA	NA	NA	NA	NA	NA	NA	NA	NA	NA	NA	NA	NA
GRIN2A	1263	Gly	Glu	CTD	NA	NA	NA	NA	NA	NA	NA	NA	NA	NA	NA	NA	NA	NA	NA
GRIN2A	1264	Glu	Gln	CTD	NA	NA	NA	NA	NA	NA	NA	NA	NA	NA	NA	NA	NA	NA	NA
GRIN2A	1264	Glu	Lys	CTD	NA	NA	NA	NA	NA	NA	NA	NA	NA	NA	NA	NA	NA	NA	NA
GRIN2A	1264	Glu	Val	CTD	NA	NA	NA	NA	NA	NA	NA	NA	NA	NA	NA	NA	NA	NA	NA
GRIN2A	1264	Glu	Ala	CTD	NA	NA	NA	NA	NA	NA	NA	NA	NA	NA	NA	NA	NA	NA	NA
GRIN2A	1264	Glu	Gly	CTD	NA	NA	NA	NA	NA	NA	NA	NA	NA	NA	NA	NA	NA	NA	NA
GRIN2A	1264	Glu	Asp	CTD	NA	NA	NA	NA	NA	NA	NA	NA	NA	NA	NA	NA	NA	NA	NA
GRIN2A	1265	Gln	Glu	CTD	NA	NA	NA	NA	NA	NA	NA	NA	NA	NA	NA	NA	NA	NA	NA
GRIN2A	1265	Gln	Lys	CTD	NA	NA	NA	NA	NA	NA	NA	NA	NA	NA	NA	NA	NA	NA	NA
GRIN2A	1265	Gln	Leu	CTD	NA	NA	NA	NA	NA	NA	NA	NA	NA	NA	NA	NA	NA	NA	NA
GRIN2A	1265	Gln	Pro	CTD	NA	NA	NA	NA	NA	NA	NA	NA	NA	NA	NA	NA	NA	NA	NA
GRIN2A	1265	Gln	Arg	CTD	NA	NA	NA	NA	NA	NA	NA	NA	NA	NA	NA	NA	NA	NA	NA
GRIN2A	1265	Gln	His	CTD	NA	NA	NA	NA	NA	NA	NA	NA	NA	NA	NA	NA	NA	NA	NA
GRIN2A	1266	Val	Phe	CTD	NA	NA	NA	NA	NA	NA	NA	NA	NA	NA	NA	NA	NA	NA	NA
GRIN2A	1266	Val	Leu	CTD	NA	NA	NA	NA	NA	NA	NA	NA	NA	NA	NA	NA	NA	NA	NA
GRIN2A	1266	Val	Ile	CTD	NA	NA	NA	NA	NA	NA	NA	NA	NA	NA	NA	NA	NA	NA	NA
GRIN2A	1266	Val	Ala	CTD	NA	NA	NA	NA	NA	NA	NA	NA	NA	NA	NA	NA	NA	NA	NA
GRIN2A	1266	Val	Gly	CTD	NA	NA	NA	NA	NA	NA	NA	NA	NA	NA	NA	NA	NA	NA	NA
GRIN2A	1266	Val	Asp	CTD	NA	NA	NA	NA	NA	NA	NA	NA	NA	NA	NA	NA	NA	NA	NA
GRIN2A	1267	Tyr	His	CTD	NA	NA	NA	NA	NA	NA	NA	NA	NA	NA	NA	NA	NA	NA	NA
GRIN2A	1267	Tyr	Asp	CTD	NA	NA	NA	NA	NA	NA	NA	NA	NA	NA	NA	NA	NA	NA	NA
GRIN2A	1267	Tyr	Asn	CTD	NA	NA	NA	NA	NA	NA	NA	NA	NA	NA	NA	NA	NA	NA	NA
GRIN2A	1267	Tyr	Phe	CTD	NA	NA	NA	NA	NA	NA	NA	NA	NA	NA	NA	NA	NA	NA	NA
GRIN2A	1267	Tyr	Ser	CTD	NA	NA	NA	NA	NA	NA	NA	NA	NA	NA	NA	NA	NA	NA	NA
GRIN2A	1267	Tyr	Cys	CTD	NA	NA	NA	NA	NA	NA	NA	NA	NA	NA	NA	NA	NA	NA	NA
GRIN2A	1268	Gln	Glu	CTD	NA	NA	NA	NA	NA	NA	NA	NA	NA	NA	NA	NA	NA	NA	NA
GRIN2A	1268	Gln	Lys	CTD	NA	NA	NA	NA	NA	NA	NA	NA	NA	NA	NA	NA	NA	NA	NA
GRIN2A	1268	Gln	Leu	CTD	NA	NA	NA	NA	NA	NA	NA	NA	NA	NA	NA	NA	NA	NA	NA
GRIN2A	1268	Gln	Pro	CTD	NA	NA	NA	NA	NA	NA	NA	NA	NA	NA	NA	NA	NA	NA	NA
GRIN2A	1268	Gln	Arg	CTD	NA	NA	NA	NA	NA	NA	NA	NA	NA	NA	NA	NA	NA	NA	NA
GRIN2A	1268	Gln	His	CTD	NA	NA	NA	NA	NA	NA	NA	NA	NA	NA	NA	NA	NA	NA	NA
GRIN2A	1269	Gln	Glu	CTD	NA	NA	NA	NA	NA	NA	NA	NA	NA	NA	NA	NA	NA	NA	NA
GRIN2A	1269	Gln	Lys	CTD	NA	NA	NA	NA	NA	NA	NA	NA	NA	NA	NA	NA	NA	NA	NA
GRIN2A	1269	Gln	Leu	CTD	NA	NA	NA	NA	NA	NA	NA	NA	NA	NA	NA	NA	NA	NA	NA
GRIN2A	1269	Gln	Pro	CTD	NA	NA	NA	NA	NA	NA	NA	NA	NA	NA	NA	NA	NA	NA	NA
GRIN2A	1269	Gln	Arg	CTD	NA	NA	NA	NA	NA	NA	NA	NA	NA	NA	NA	NA	NA	NA	NA
GRIN2A	1269	Gln	His	CTD	NA	NA	NA	NA	NA	NA	NA	NA	NA	NA	NA	NA	NA	NA	NA
GRIN2A	1270	Asp	Tyr	CTD	NA	NA	NA	NA	NA	NA	NA	NA	NA	NA	NA	NA	NA	NA	NA
GRIN2A	1270	Asp	His	CTD	NA	NA	NA	NA	NA	NA	NA	NA	NA	NA	NA	NA	NA	NA	NA
GRIN2A	1270	Asp	Asn	CTD	NA	NA	NA	NA	NA	NA	NA	NA	NA	NA	NA	NA	NA	NA	NA
GRIN2A	1270	Asp	Val	CTD	NA	NA	NA	NA	NA	NA	NA	NA	NA	NA	NA	NA	NA	NA	NA
GRIN2A	1270	Asp	Ala	CTD	NA	NA	NA	NA	NA	NA	NA	NA	NA	NA	NA	NA	NA	NA	NA
GRIN2A	1270	Asp	Gly	CTD	NA	NA	NA	NA	NA	NA	NA	NA	NA	NA	NA	NA	NA	NA	NA
GRIN2A	1270	Asp	Glu	CTD	NA	NA	NA	NA	NA	NA	NA	NA	NA	NA	NA	NA	NA	NA	NA
GRIN2A	1271	Trp	Arg	CTD	NA	NA	NA	NA	NA	NA	NA	NA	NA	NA	NA	NA	NA	NA	NA
GRIN2A	1271	Trp	Gly	CTD	NA	NA	NA	NA	NA	NA	NA	NA	NA	NA	NA	NA	NA	NA	NA
GRIN2A	1271	Trp	Leu	CTD	NA	NA	NA	NA	NA	NA	NA	NA	NA	NA	NA	NA	NA	NA	NA
GRIN2A	1271	Trp	Ser	CTD	NA	NA	NA	NA	NA	NA	NA	NA	NA	NA	NA	NA	NA	NA	NA
GRIN2A	1271	Trp	Cys	CTD	NA	NA	NA	NA	NA	NA	NA	NA	NA	NA	NA	NA	NA	NA	NA
GRIN2A	1272	Ala	Ser	CTD	NA	NA	NA	NA	NA	NA	NA	NA	NA	NA	NA	NA	NA	NA	NA
GRIN2A	1272	Ala	Pro	CTD	NA	NA	NA	NA	NA	NA	NA	NA	NA	NA	NA	NA	NA	NA	NA
GRIN2A	1272	Ala	Thr	CTD	NA	NA	NA	NA	NA	NA	NA	NA	NA	NA	NA	NA	NA	NA	NA
GRIN2A	1272	Ala	Val	CTD	NA	NA	NA	NA	NA	NA	NA	NA	NA	NA	NA	NA	NA	NA	NA
GRIN2A	1272	Ala	Gly	CTD	NA	NA	NA	NA	NA	NA	NA	NA	NA	NA	NA	NA	NA	NA	NA
GRIN2A	1272	Ala	Glu	CTD	NA	NA	NA	NA	NA	NA	NA	NA	NA	NA	NA	NA	NA	NA	NA
GRIN2A	1273	Gln	Glu	CTD	NA	NA	NA	NA	NA	NA	NA	NA	NA	NA	NA	NA	NA	NA	NA
GRIN2A	1273	Gln	Lys	CTD	NA	NA	NA	NA	NA	NA	NA	NA	NA	NA	NA	NA	NA	NA	NA
GRIN2A	1273	Gln	Leu	CTD	NA	NA	NA	NA	NA	NA	NA	NA	NA	NA	NA	NA	NA	NA	NA
GRIN2A	1273	Gln	Pro	CTD	NA	NA	NA	NA	NA	NA	NA	NA	NA	NA	NA	NA	NA	NA	NA
GRIN2A	1273	Gln	Arg	CTD	NA	NA	NA	NA	NA	NA	NA	NA	NA	NA	NA	NA	NA	NA	NA
GRIN2A	1273	Gln	His	CTD	NA	NA	NA	NA	NA	NA	NA	NA	NA	NA	NA	NA	NA	NA	NA
GRIN2A	1274	Asn	Tyr	CTD	NA	NA	NA	NA	NA	NA	NA	NA	NA	NA	NA	NA	NA	NA	NA
GRIN2A	1274	Asn	His	CTD	NA	NA	NA	NA	NA	NA	NA	NA	NA	NA	NA	NA	NA	NA	NA
GRIN2A	1274	Asn	Asp	CTD	NA	NA	NA	NA	NA	NA	NA	NA	NA	NA	NA	NA	NA	NA	NA
GRIN2A	1274	Asn	Ile	CTD	NA	NA	NA	NA	NA	NA	NA	NA	NA	NA	NA	NA	NA	NA	NA
GRIN2A	1274	Asn	Thr	CTD	NA	NA	NA	NA	NA	NA	NA	NA	NA	NA	NA	NA	NA	NA	NA
GRIN2A	1274	Asn	Ser	CTD	NA	NA	NA	NA	NA	NA	NA	NA	NA	NA	NA	NA	NA	NA	NA
GRIN2A	1274	Asn	Lys	CTD	NA	NA	NA	NA	NA	NA	NA	NA	NA	NA	NA	NA	NA	NA	NA
GRIN2A	1275	Asn	Tyr	CTD	NA	NA	NA	NA	NA	NA	NA	NA	NA	NA	NA	NA	NA	NA	NA
GRIN2A	1275	Asn	His	CTD	NA	NA	NA	NA	NA	NA	NA	NA	NA	NA	NA	NA	NA	NA	NA
GRIN2A	1275	Asn	Asp	CTD	NA	NA	NA	NA	NA	NA	NA	NA	NA	NA	NA	NA	NA	NA	NA
GRIN2A	1275	Asn	Ile	CTD	NA	NA	NA	NA	NA	NA	NA	NA	NA	NA	NA	NA	NA	NA	NA
GRIN2A	1275	Asn	Thr	CTD	NA	NA	NA	NA	NA	NA	NA	NA	NA	NA	NA	NA	NA	NA	NA
GRIN2A	1275	Asn	Ser	CTD	NA	NA	NA	NA	NA	NA	NA	NA	NA	NA	NA	NA	NA	NA	NA
GRIN2A	1275	Asn	Lys	CTD	NA	NA	NA	NA	NA	NA	NA	NA	NA	NA	NA	NA	NA	NA	NA
GRIN2A	1276	Ala	Ser	CTD	NA	NA	NA	NA	NA	NA	NA	NA	NA	NA	NA	NA	NA	NA	NA
GRIN2A	1276	Ala	Pro	CTD	NA	NA	NA	NA	NA	NA	NA	NA	NA	NA	NA	NA	NA	NA	NA
GRIN2A	1276	Ala	Thr	CTD	NA	NA	NA	NA	NA	NA	NA	NA	NA	NA	NA	NA	NA	NA	NA
GRIN2A	1276	Ala	Val	CTD	NA	NA	NA	NA	NA	NA	NA	NA	NA	NA	NA	NA	NA	NA	NA
GRIN2A	1276	Ala	Gly	CTD	NA	NA	NA	NA	NA	NA	NA	NA	NA	NA	NA	NA	NA	NA	NA
GRIN2A	1276	Ala	Asp	CTD	NA	NA	NA	NA	NA	NA	NA	NA	NA	NA	NA	NA	NA	NA	NA
GRIN2A	1277	Leu	Phe	CTD	NA	NA	NA	NA	NA	NA	NA	NA	NA	NA	NA	NA	NA	NA	NA
GRIN2A	1277	Leu	Val	CTD	NA	NA	NA	NA	NA	NA	NA	NA	NA	NA	NA	NA	NA	NA	NA
GRIN2A	1277	Leu	Ile	CTD	NA	NA	NA	NA	NA	NA	NA	NA	NA	NA	NA	NA	NA	NA	NA
GRIN2A	1277	Leu	Pro	CTD	NA	NA	NA	NA	NA	NA	NA	NA	NA	NA	NA	NA	NA	NA	NA
GRIN2A	1277	Leu	Arg	CTD	NA	NA	NA	NA	NA	NA	NA	NA	NA	NA	NA	NA	NA	NA	NA
GRIN2A	1277	Leu	His	CTD	NA	NA	NA	NA	NA	NA	NA	NA	NA	NA	NA	NA	NA	NA	NA
GRIN2A	1278	Gln	Glu	CTD	NA	NA	NA	NA	NA	NA	NA	NA	NA	NA	NA	NA	NA	NA	NA
GRIN2A	1278	Gln	Lys	CTD	NA	NA	NA	NA	NA	NA	NA	NA	NA	NA	NA	NA	NA	NA	NA
GRIN2A	1278	Gln	Leu	CTD	NA	NA	NA	NA	NA	NA	NA	NA	NA	NA	NA	NA	NA	NA	NA
GRIN2A	1278	Gln	Pro	CTD	NA	NA	NA	NA	NA	NA	NA	NA	NA	NA	NA	NA	NA	NA	NA
GRIN2A	1278	Gln	Arg	CTD	NA	NA	NA	NA	NA	NA	NA	NA	NA	NA	NA	NA	NA	NA	NA
GRIN2A	1278	Gln	His	CTD	NA	NA	NA	NA	NA	NA	NA	NA	NA	NA	NA	NA	NA	NA	NA
GRIN2A	1279	Leu	Val	CTD	NA	NA	NA	NA	NA	NA	NA	NA	NA	NA	NA	NA	NA	NA	NA
GRIN2A	1279	Leu	Ile	CTD	NA	NA	NA	NA	NA	NA	NA	NA	NA	NA	NA	NA	NA	NA	NA
GRIN2A	1279	Leu	Ser	CTD	NA	NA	NA	NA	NA	NA	NA	NA	NA	NA	NA	NA	NA	NA	NA
GRIN2A	1279	Leu	Phe	CTD	NA	NA	NA	NA	NA	NA	NA	NA	NA	NA	NA	NA	NA	NA	NA
GRIN2A	1280	Gln	Glu	CTD	NA	NA	NA	NA	NA	NA	NA	NA	NA	NA	NA	NA	NA	NA	NA
GRIN2A	1280	Gln	Lys	CTD	NA	NA	NA	NA	NA	NA	NA	NA	NA	NA	NA	NA	NA	NA	NA
GRIN2A	1280	Gln	Leu	CTD	NA	NA	NA	NA	NA	NA	NA	NA	NA	NA	NA	NA	NA	NA	NA
GRIN2A	1280	Gln	Pro	CTD	NA	NA	NA	NA	NA	NA	NA	NA	NA	NA	NA	NA	NA	NA	NA
GRIN2A	1280	Gln	Arg	CTD	NA	NA	NA	NA	NA	NA	NA	NA	NA	NA	NA	NA	NA	NA	NA
GRIN2A	1280	Gln	His	CTD	NA	NA	NA	NA	NA	NA	NA	NA	NA	NA	NA	NA	NA	NA	NA
GRIN2A	1281	Lys	Gln	CTD	NA	NA	NA	NA	NA	NA	NA	NA	NA	NA	NA	NA	NA	NA	NA
GRIN2A	1281	Lys	Glu	CTD	NA	NA	NA	NA	NA	NA	NA	NA	NA	NA	NA	NA	NA	NA	NA
GRIN2A	1281	Lys	Met	CTD	NA	NA	NA	NA	NA	NA	NA	NA	NA	NA	NA	NA	NA	NA	NA
GRIN2A	1281	Lys	Thr	CTD	NA	NA	NA	NA	NA	NA	NA	NA	NA	NA	NA	NA	NA	NA	NA
GRIN2A	1281	Lys	Arg	CTD	NA	NA	NA	NA	NA	NA	NA	NA	NA	NA	NA	NA	NA	NA	NA
GRIN2A	1281	Lys	Asn	CTD	NA	NA	NA	NA	NA	NA	NA	NA	NA	NA	NA	NA	NA	NA	NA
GRIN2A	1282	Asn	Tyr	CTD	NA	NA	NA	NA	NA	NA	NA	NA	NA	NA	NA	NA	NA	NA	NA
GRIN2A	1282	Asn	His	CTD	NA	NA	NA	NA	NA	NA	NA	NA	NA	NA	NA	NA	NA	NA	NA
GRIN2A	1282	Asn	Asp	CTD	NA	NA	NA	NA	NA	NA	NA	NA	NA	NA	NA	NA	NA	NA	NA
GRIN2A	1282	Asn	Ile	CTD	NA	NA	NA	NA	NA	NA	NA	NA	NA	NA	NA	NA	NA	NA	NA
GRIN2A	1282	Asn	Thr	CTD	NA	NA	NA	NA	NA	NA	NA	NA	NA	NA	NA	NA	NA	NA	NA
GRIN2A	1282	Asn	Ser	CTD	NA	NA	NA	NA	NA	NA	NA	NA	NA	NA	NA	NA	NA	NA	NA
GRIN2A	1282	Asn	Lys	CTD	NA	NA	NA	NA	NA	NA	NA	NA	NA	NA	NA	NA	NA	NA	NA
GRIN2A	1283	Lys	Gln	CTD	NA	NA	NA	NA	NA	NA	NA	NA	NA	NA	NA	NA	NA	NA	NA
GRIN2A	1283	Lys	Glu	CTD	NA	NA	NA	NA	NA	NA	NA	NA	NA	NA	NA	NA	NA	NA	NA
GRIN2A	1283	Lys	Met	CTD	NA	NA	NA	NA	NA	NA	NA	NA	NA	NA	NA	NA	NA	NA	NA
GRIN2A	1283	Lys	Thr	CTD	NA	NA	NA	NA	NA	NA	NA	NA	NA	NA	NA	NA	NA	NA	NA
GRIN2A	1283	Lys	Arg	CTD	NA	NA	NA	NA	NA	NA	NA	NA	NA	NA	NA	NA	NA	NA	NA
GRIN2A	1283	Lys	Asn	CTD	NA	NA	NA	NA	NA	NA	NA	NA	NA	NA	NA	NA	NA	NA	NA
GRIN2A	1284	Leu	Val	CTD	NA	NA	NA	NA	NA	NA	NA	NA	NA	NA	NA	NA	NA	NA	NA
GRIN2A	1284	Leu	Ile	CTD	NA	NA	NA	NA	NA	NA	NA	NA	NA	NA	NA	NA	NA	NA	NA
GRIN2A	1284	Leu	Pro	CTD	NA	NA	NA	NA	NA	NA	NA	NA	NA	NA	NA	NA	NA	NA	NA
GRIN2A	1284	Leu	Arg	CTD	NA	NA	NA	NA	NA	NA	NA	NA	NA	NA	NA	NA	NA	NA	NA
GRIN2A	1284	Leu	Gln	CTD	NA	NA	NA	NA	NA	NA	NA	NA	NA	NA	NA	NA	NA	NA	NA
GRIN2A	1285	Arg	Trp	CTD	NA	NA	NA	NA	NA	NA	NA	NA	NA	NA	NA	NA	NA	NA	NA
GRIN2A	1285	Arg	Gly	CTD	NA	NA	NA	NA	NA	NA	NA	NA	NA	NA	NA	NA	NA	NA	NA
GRIN2A	1285	Arg	Met	CTD	NA	NA	NA	NA	NA	NA	NA	NA	NA	NA	NA	NA	NA	NA	NA
GRIN2A	1285	Arg	Thr	CTD	NA	NA	NA	NA	NA	NA	NA	NA	NA	NA	NA	NA	NA	NA	NA
GRIN2A	1285	Arg	Lys	CTD	NA	NA	NA	NA	NA	NA	NA	NA	NA	NA	NA	NA	NA	NA	NA
GRIN2A	1285	Arg	Ser	CTD	NA	NA	NA	NA	NA	NA	NA	NA	NA	NA	NA	NA	NA	NA	NA
GRIN2A	1286	Ile	Phe	CTD	NA	NA	NA	NA	NA	NA	NA	NA	NA	NA	NA	NA	NA	NA	NA
GRIN2A	1286	Ile	Leu	CTD	NA	NA	NA	NA	NA	NA	NA	NA	NA	NA	NA	NA	NA	NA	NA
GRIN2A	1286	Ile	Val	CTD	NA	NA	NA	NA	NA	NA	NA	NA	NA	NA	NA	NA	NA	NA	NA
GRIN2A	1286	Ile	Thr	CTD	NA	NA	NA	NA	NA	NA	NA	NA	NA	NA	NA	NA	NA	NA	NA
GRIN2A	1286	Ile	Ser	CTD	NA	NA	NA	NA	NA	NA	NA	NA	NA	NA	NA	NA	NA	NA	NA
GRIN2A	1286	Ile	Asn	CTD	NA	NA	NA	NA	NA	NA	NA	NA	NA	NA	NA	NA	NA	NA	NA
GRIN2A	1286	Ile	Met	CTD	NA	NA	NA	NA	NA	NA	NA	NA	NA	NA	NA	NA	NA	NA	NA
GRIN2A	1287	Ser	Cys	CTD	NA	NA	NA	NA	NA	NA	NA	NA	NA	NA	NA	NA	NA	NA	NA
GRIN2A	1287	Ser	Arg	CTD	NA	NA	NA	NA	NA	NA	NA	NA	NA	NA	NA	NA	NA	NA	NA
GRIN2A	1287	Ser	Gly	CTD	NA	NA	NA	NA	NA	NA	NA	NA	NA	NA	NA	NA	NA	NA	NA
GRIN2A	1287	Ser	Ile	CTD	NA	NA	NA	NA	NA	NA	NA	NA	NA	NA	NA	NA	NA	NA	NA
GRIN2A	1287	Ser	Thr	CTD	NA	NA	NA	NA	NA	NA	NA	NA	NA	NA	NA	NA	NA	NA	NA
GRIN2A	1287	Ser	Asn	CTD	NA	NA	NA	NA	NA	NA	NA	NA	NA	NA	NA	NA	NA	NA	NA
GRIN2A	1288	Arg	Cys	CTD	NA	NA	NA	NA	NA	NA	NA	NA	NA	NA	NA	NA	NA	NA	NA
GRIN2A	1288	Arg	Gly	CTD	NA	NA	NA	NA	NA	NA	NA	NA	NA	NA	NA	NA	NA	NA	NA
GRIN2A	1288	Arg	Ser	CTD	NA	NA	NA	NA	NA	NA	NA	NA	NA	NA	NA	NA	NA	NA	NA
GRIN2A	1288	Arg	Leu	CTD	NA	NA	NA	NA	NA	NA	NA	NA	NA	NA	NA	NA	NA	NA	NA
GRIN2A	1288	Arg	Pro	CTD	NA	NA	NA	NA	NA	NA	NA	NA	NA	NA	NA	NA	NA	NA	NA
GRIN2A	1288	Arg	His	CTD	NA	NA	NA	NA	NA	NA	NA	NA	NA	NA	NA	NA	NA	NA	NA
GRIN2A	1289	Gln	Glu	CTD	NA	NA	NA	NA	NA	NA	NA	NA	NA	NA	NA	NA	NA	NA	NA
GRIN2A	1289	Gln	Lys	CTD	NA	NA	NA	NA	NA	NA	NA	NA	NA	NA	NA	NA	NA	NA	NA
GRIN2A	1289	Gln	Leu	CTD	NA	NA	NA	NA	NA	NA	NA	NA	NA	NA	NA	NA	NA	NA	NA
GRIN2A	1289	Gln	Pro	CTD	NA	NA	NA	NA	NA	NA	NA	NA	NA	NA	NA	NA	NA	NA	NA
GRIN2A	1289	Gln	Arg	CTD	NA	NA	NA	NA	NA	NA	NA	NA	NA	NA	NA	NA	NA	NA	NA
GRIN2A	1289	Gln	His	CTD	NA	NA	NA	NA	NA	NA	NA	NA	NA	NA	NA	NA	NA	NA	NA
GRIN2A	1290	His	Tyr	CTD	NA	NA	NA	NA	NA	NA	NA	NA	NA	NA	NA	NA	NA	NA	NA
GRIN2A	1290	His	Asp	CTD	NA	NA	NA	NA	NA	NA	NA	NA	NA	NA	NA	NA	NA	NA	NA
GRIN2A	1290	His	Asn	CTD	NA	NA	NA	NA	NA	NA	NA	NA	NA	NA	NA	NA	NA	NA	NA
GRIN2A	1290	His	Leu	CTD	NA	NA	NA	NA	NA	NA	NA	NA	NA	NA	NA	NA	NA	NA	NA
GRIN2A	1290	His	Pro	CTD	NA	NA	NA	NA	NA	NA	NA	NA	NA	NA	NA	NA	NA	NA	NA
GRIN2A	1290	His	Arg	CTD	NA	NA	NA	NA	NA	NA	NA	NA	NA	NA	NA	NA	NA	NA	NA
GRIN2A	1290	His	Gln	CTD	NA	NA	NA	NA	NA	NA	NA	NA	NA	NA	NA	NA	NA	NA	NA
GRIN2A	1291	Ser	Pro	CTD	NA	NA	NA	NA	NA	NA	NA	NA	NA	NA	NA	NA	NA	NA	NA
GRIN2A	1291	Ser	Ala	CTD	NA	NA	NA	NA	NA	NA	NA	NA	NA	NA	NA	NA	NA	NA	NA
GRIN2A	1291	Ser	Thr	CTD	NA	NA	NA	NA	NA	NA	NA	NA	NA	NA	NA	NA	NA	NA	NA
GRIN2A	1291	Ser	Phe	CTD	NA	NA	NA	NA	NA	NA	NA	NA	NA	NA	NA	NA	NA	NA	NA
GRIN2A	1291	Ser	Cys	CTD	NA	NA	NA	NA	NA	NA	NA	NA	NA	NA	NA	NA	NA	NA	NA
GRIN2A	1291	Ser	Tyr	CTD	NA	NA	NA	NA	NA	NA	NA	NA	NA	NA	NA	NA	NA	NA	NA
GRIN2A	1292	Tyr	His	CTD	NA	NA	NA	NA	NA	NA	NA	NA	NA	NA	NA	NA	NA	NA	NA
GRIN2A	1292	Tyr	Asp	CTD	NA	NA	NA	NA	NA	NA	NA	NA	NA	NA	NA	NA	NA	NA	NA
GRIN2A	1292	Tyr	Asn	CTD	NA	NA	NA	NA	NA	NA	NA	NA	NA	NA	NA	NA	NA	NA	NA
GRIN2A	1292	Tyr	Phe	CTD	NA	NA	NA	NA	NA	NA	NA	NA	NA	NA	NA	NA	NA	NA	NA
GRIN2A	1292	Tyr	Ser	CTD	NA	NA	NA	NA	NA	NA	NA	NA	NA	NA	NA	NA	NA	NA	NA
GRIN2A	1292	Tyr	Cys	CTD	NA	NA	NA	NA	NA	NA	NA	NA	NA	NA	NA	NA	NA	NA	NA
GRIN2A	1293	Asp	Tyr	CTD	NA	NA	NA	NA	NA	NA	NA	NA	NA	NA	NA	NA	NA	NA	NA
GRIN2A	1293	Asp	His	CTD	NA	NA	NA	NA	NA	NA	NA	NA	NA	NA	NA	NA	NA	NA	NA
GRIN2A	1293	Asp	Asn	CTD	NA	NA	NA	NA	NA	NA	NA	NA	NA	NA	NA	NA	NA	NA	NA
GRIN2A	1293	Asp	Val	CTD	NA	NA	NA	NA	NA	NA	NA	NA	NA	NA	NA	NA	NA	NA	NA
GRIN2A	1293	Asp	Ala	CTD	NA	NA	NA	NA	NA	NA	NA	NA	NA	NA	NA	NA	NA	NA	NA
GRIN2A	1293	Asp	Gly	CTD	NA	NA	NA	NA	NA	NA	NA	NA	NA	NA	NA	NA	NA	NA	NA
GRIN2A	1293	Asp	Glu	CTD	NA	NA	NA	NA	NA	NA	NA	NA	NA	NA	NA	NA	NA	NA	NA
GRIN2A	1294	Asn	Tyr	CTD	NA	NA	NA	NA	NA	NA	NA	NA	NA	NA	NA	NA	NA	NA	NA
GRIN2A	1294	Asn	His	CTD	NA	NA	NA	NA	NA	NA	NA	NA	NA	NA	NA	NA	NA	NA	NA
GRIN2A	1294	Asn	Asp	CTD	NA	NA	NA	NA	NA	NA	NA	NA	NA	NA	NA	NA	NA	NA	NA
GRIN2A	1294	Asn	Ile	CTD	NA	NA	NA	NA	NA	NA	NA	NA	NA	NA	NA	NA	NA	NA	NA
GRIN2A	1294	Asn	Thr	CTD	NA	NA	NA	NA	NA	NA	NA	NA	NA	NA	NA	NA	NA	NA	NA
GRIN2A	1294	Asn	Ser	CTD	NA	NA	NA	NA	NA	NA	NA	NA	NA	NA	NA	NA	NA	NA	NA
GRIN2A	1294	Asn	Lys	CTD	NA	NA	NA	NA	NA	NA	NA	NA	NA	NA	NA	NA	NA	NA	NA
GRIN2A	1295	Ile	Phe	CTD	NA	NA	NA	NA	NA	NA	NA	NA	NA	NA	NA	NA	NA	NA	NA
GRIN2A	1295	Ile	Leu	CTD	NA	NA	NA	NA	NA	NA	NA	NA	NA	NA	NA	NA	NA	NA	NA
GRIN2A	1295	Ile	Val	CTD	NA	NA	NA	NA	NA	NA	NA	NA	NA	NA	NA	NA	NA	NA	NA
GRIN2A	1295	Ile	Thr	CTD	NA	NA	NA	NA	NA	NA	NA	NA	NA	NA	NA	NA	NA	NA	NA
GRIN2A	1295	Ile	Ser	CTD	NA	NA	NA	NA	NA	NA	NA	NA	NA	NA	NA	NA	NA	NA	NA
GRIN2A	1295	Ile	Asn	CTD	NA	NA	NA	NA	NA	NA	NA	NA	NA	NA	NA	NA	NA	NA	NA
GRIN2A	1295	Ile	Met	CTD	NA	NA	NA	NA	NA	NA	NA	NA	NA	NA	NA	NA	NA	NA	NA
GRIN2A	1296	Val	Phe	CTD	NA	NA	NA	NA	NA	NA	NA	NA	NA	NA	NA	NA	NA	NA	NA
GRIN2A	1296	Val	Leu	CTD	NA	NA	NA	NA	NA	NA	NA	NA	NA	NA	NA	NA	NA	NA	NA
GRIN2A	1296	Val	Ile	CTD	NA	NA	NA	NA	NA	NA	NA	NA	NA	NA	NA	NA	NA	NA	NA
GRIN2A	1296	Val	Ala	CTD	NA	NA	NA	NA	NA	NA	NA	NA	NA	NA	NA	NA	NA	NA	NA
GRIN2A	1296	Val	Gly	CTD	NA	NA	NA	NA	NA	NA	NA	NA	NA	NA	NA	NA	NA	NA	NA
GRIN2A	1296	Val	Asp	CTD	NA	NA	NA	NA	NA	NA	NA	NA	NA	NA	NA	NA	NA	NA	NA
GRIN2A	1297	Asp	Tyr	CTD	NA	NA	NA	NA	NA	NA	NA	NA	NA	NA	NA	NA	NA	NA	NA
GRIN2A	1297	Asp	His	CTD	NA	NA	NA	NA	NA	NA	NA	NA	NA	NA	NA	NA	NA	NA	NA
GRIN2A	1297	Asp	Asn	CTD	NA	NA	NA	NA	NA	NA	NA	NA	NA	NA	NA	NA	NA	NA	NA
GRIN2A	1297	Asp	Val	CTD	NA	NA	NA	NA	NA	NA	NA	NA	NA	NA	NA	NA	NA	NA	NA
GRIN2A	1297	Asp	Ala	CTD	NA	NA	NA	NA	NA	NA	NA	NA	NA	NA	NA	NA	NA	NA	NA
GRIN2A	1297	Asp	Gly	CTD	NA	NA	NA	NA	NA	NA	NA	NA	NA	NA	NA	NA	NA	NA	NA
GRIN2A	1297	Asp	Glu	CTD	NA	NA	NA	NA	NA	NA	NA	NA	NA	NA	NA	NA	NA	NA	NA
GRIN2A	1298	Lys	Gln	CTD	NA	NA	NA	NA	NA	NA	NA	NA	NA	NA	NA	NA	NA	NA	NA
GRIN2A	1298	Lys	Glu	CTD	NA	NA	NA	NA	NA	NA	NA	NA	NA	NA	NA	NA	NA	NA	NA
GRIN2A	1298	Lys	Ile	CTD	NA	NA	NA	NA	NA	NA	NA	NA	NA	NA	NA	NA	NA	NA	NA
GRIN2A	1298	Lys	Thr	CTD	NA	NA	NA	NA	NA	NA	NA	NA	NA	NA	NA	NA	NA	NA	NA
GRIN2A	1298	Lys	Arg	CTD	NA	NA	NA	NA	NA	NA	NA	NA	NA	NA	NA	NA	NA	NA	NA
GRIN2A	1298	Lys	Asn	CTD	NA	NA	NA	NA	NA	NA	NA	NA	NA	NA	NA	NA	NA	NA	NA
GRIN2A	1299	Pro	Ser	CTD	NA	NA	NA	NA	NA	NA	NA	NA	NA	NA	NA	NA	NA	NA	NA
GRIN2A	1299	Pro	Ala	CTD	NA	NA	NA	NA	NA	NA	NA	NA	NA	NA	NA	NA	NA	NA	NA
GRIN2A	1299	Pro	Thr	CTD	NA	NA	NA	NA	NA	NA	NA	NA	NA	NA	NA	NA	NA	NA	NA
GRIN2A	1299	Pro	Leu	CTD	NA	NA	NA	NA	NA	NA	NA	NA	NA	NA	NA	NA	NA	NA	NA
GRIN2A	1299	Pro	Arg	CTD	NA	NA	NA	NA	NA	NA	NA	NA	NA	NA	NA	NA	NA	NA	NA
GRIN2A	1299	Pro	His	CTD	NA	NA	NA	NA	NA	NA	NA	NA	NA	NA	NA	NA	NA	NA	NA
GRIN2A	1300	Arg	Trp	CTD	NA	NA	NA	NA	NA	NA	NA	NA	NA	NA	NA	NA	NA	NA	NA
GRIN2A	1300	Arg	Gly	CTD	NA	NA	NA	NA	NA	NA	NA	NA	NA	NA	NA	NA	NA	NA	NA
GRIN2A	1300	Arg	Met	CTD	NA	NA	NA	NA	NA	NA	NA	NA	NA	NA	NA	NA	NA	NA	NA
GRIN2A	1300	Arg	Thr	CTD	NA	NA	NA	NA	NA	NA	NA	NA	NA	NA	NA	NA	NA	NA	NA
GRIN2A	1300	Arg	Lys	CTD	NA	NA	NA	NA	NA	NA	NA	NA	NA	NA	NA	NA	NA	NA	NA
GRIN2A	1300	Arg	Ser	CTD	NA	NA	NA	NA	NA	NA	NA	NA	NA	NA	NA	NA	NA	NA	NA
GRIN2A	1301	Glu	Gln	CTD	NA	NA	NA	NA	NA	NA	NA	NA	NA	NA	NA	NA	NA	NA	NA
GRIN2A	1301	Glu	Lys	CTD	NA	NA	NA	NA	NA	NA	NA	NA	NA	NA	NA	NA	NA	NA	NA
GRIN2A	1301	Glu	Val	CTD	NA	NA	NA	NA	NA	NA	NA	NA	NA	NA	NA	NA	NA	NA	NA
GRIN2A	1301	Glu	Ala	CTD	NA	NA	NA	NA	NA	NA	NA	NA	NA	NA	NA	NA	NA	NA	NA
GRIN2A	1301	Glu	Gly	CTD	NA	NA	NA	NA	NA	NA	NA	NA	NA	NA	NA	NA	NA	NA	NA
GRIN2A	1301	Glu	Asp	CTD	NA	NA	NA	NA	NA	NA	NA	NA	NA	NA	NA	NA	NA	NA	NA
GRIN2A	1302	Leu	Val	CTD	NA	NA	NA	NA	NA	NA	NA	NA	NA	NA	NA	NA	NA	NA	NA
GRIN2A	1302	Leu	Ile	CTD	NA	NA	NA	NA	NA	NA	NA	NA	NA	NA	NA	NA	NA	NA	NA
GRIN2A	1302	Leu	Pro	CTD	NA	NA	NA	NA	NA	NA	NA	NA	NA	NA	NA	NA	NA	NA	NA
GRIN2A	1302	Leu	Arg	CTD	NA	NA	NA	NA	NA	NA	NA	NA	NA	NA	NA	NA	NA	NA	NA
GRIN2A	1302	Leu	Gln	CTD	NA	NA	NA	NA	NA	NA	NA	NA	NA	NA	NA	NA	NA	NA	NA
GRIN2A	1303	Asp	Tyr	CTD	NA	NA	NA	NA	NA	NA	NA	NA	NA	NA	NA	NA	NA	NA	NA
GRIN2A	1303	Asp	His	CTD	NA	NA	NA	NA	NA	NA	NA	NA	NA	NA	NA	NA	NA	NA	NA
GRIN2A	1303	Asp	Asn	CTD	NA	NA	NA	NA	NA	NA	NA	NA	NA	NA	NA	NA	NA	NA	NA
GRIN2A	1303	Asp	Val	CTD	NA	NA	NA	NA	NA	NA	NA	NA	NA	NA	NA	NA	NA	NA	NA
GRIN2A	1303	Asp	Ala	CTD	NA	NA	NA	NA	NA	NA	NA	NA	NA	NA	NA	NA	NA	NA	NA
GRIN2A	1303	Asp	Gly	CTD	NA	NA	NA	NA	NA	NA	NA	NA	NA	NA	NA	NA	NA	NA	NA
GRIN2A	1303	Asp	Glu	CTD	NA	NA	NA	NA	NA	NA	NA	NA	NA	NA	NA	NA	NA	NA	NA
GRIN2A	1304	Leu	Phe	CTD	NA	NA	NA	NA	NA	NA	NA	NA	NA	NA	NA	NA	NA	NA	NA
GRIN2A	1304	Leu	Val	CTD	NA	NA	NA	NA	NA	NA	NA	NA	NA	NA	NA	NA	NA	NA	NA
GRIN2A	1304	Leu	Ile	CTD	NA	NA	NA	NA	NA	NA	NA	NA	NA	NA	NA	NA	NA	NA	NA
GRIN2A	1304	Leu	Pro	CTD	NA	NA	NA	NA	NA	NA	NA	NA	NA	NA	NA	NA	NA	NA	NA
GRIN2A	1304	Leu	Arg	CTD	NA	NA	NA	NA	NA	NA	NA	NA	NA	NA	NA	NA	NA	NA	NA
GRIN2A	1304	Leu	His	CTD	NA	NA	NA	NA	NA	NA	NA	NA	NA	NA	NA	NA	NA	NA	NA
GRIN2A	1305	Ser	Cys	CTD	NA	NA	NA	NA	NA	NA	NA	NA	NA	NA	NA	NA	NA	NA	NA
GRIN2A	1305	Ser	Arg	CTD	NA	NA	NA	NA	NA	NA	NA	NA	NA	NA	NA	NA	NA	NA	NA
GRIN2A	1305	Ser	Gly	CTD	NA	NA	NA	NA	NA	NA	NA	NA	NA	NA	NA	NA	NA	NA	NA
GRIN2A	1305	Ser	Ile	CTD	NA	NA	NA	NA	NA	NA	NA	NA	NA	NA	NA	NA	NA	NA	NA
GRIN2A	1305	Ser	Thr	CTD	NA	NA	NA	NA	NA	NA	NA	NA	NA	NA	NA	NA	NA	NA	NA
GRIN2A	1305	Ser	Asn	CTD	NA	NA	NA	NA	NA	NA	NA	NA	NA	NA	NA	NA	NA	NA	NA
GRIN2A	1306	Arg	Trp	CTD	NA	NA	NA	NA	NA	NA	NA	NA	NA	NA	NA	NA	NA	NA	NA
GRIN2A	1306	Arg	Gly	CTD	NA	NA	NA	NA	NA	NA	NA	NA	NA	NA	NA	NA	NA	NA	NA
GRIN2A	1306	Arg	Met	CTD	NA	NA	NA	NA	NA	NA	NA	NA	NA	NA	NA	NA	NA	NA	NA
GRIN2A	1306	Arg	Thr	CTD	NA	NA	NA	NA	NA	NA	NA	NA	NA	NA	NA	NA	NA	NA	NA
GRIN2A	1306	Arg	Lys	CTD	NA	NA	NA	NA	NA	NA	NA	NA	NA	NA	NA	NA	NA	NA	NA
GRIN2A	1306	Arg	Ser	CTD	NA	NA	NA	NA	NA	NA	NA	NA	NA	NA	NA	NA	NA	NA	NA
GRIN2A	1307	Pro	Ser	CTD	NA	NA	NA	NA	NA	NA	NA	NA	NA	NA	NA	NA	NA	NA	NA
GRIN2A	1307	Pro	Ala	CTD	NA	NA	NA	NA	NA	NA	NA	NA	NA	NA	NA	NA	NA	NA	NA
GRIN2A	1307	Pro	Thr	CTD	NA	NA	NA	NA	NA	NA	NA	NA	NA	NA	NA	NA	NA	NA	NA
GRIN2A	1307	Pro	Leu	CTD	NA	NA	NA	NA	NA	NA	NA	NA	NA	NA	NA	NA	NA	NA	NA
GRIN2A	1307	Pro	Arg	CTD	NA	NA	NA	NA	NA	NA	NA	NA	NA	NA	NA	NA	NA	NA	NA
GRIN2A	1307	Pro	His	CTD	NA	NA	NA	NA	NA	NA	NA	NA	NA	NA	NA	NA	NA	NA	NA
GRIN2A	1308	Ser	Pro	CTD	NA	NA	NA	NA	NA	NA	NA	NA	NA	NA	NA	NA	NA	NA	NA
GRIN2A	1308	Ser	Ala	CTD	NA	NA	NA	NA	NA	NA	NA	NA	NA	NA	NA	NA	NA	NA	NA
GRIN2A	1308	Ser	Thr	CTD	NA	NA	NA	NA	NA	NA	NA	NA	NA	NA	NA	NA	NA	NA	NA
GRIN2A	1308	Ser	Phe	CTD	NA	NA	NA	NA	NA	NA	NA	NA	NA	NA	NA	NA	NA	NA	NA
GRIN2A	1308	Ser	Cys	CTD	NA	NA	NA	NA	NA	NA	NA	NA	NA	NA	NA	NA	NA	NA	NA
GRIN2A	1308	Ser	Tyr	CTD	NA	NA	NA	NA	NA	NA	NA	NA	NA	NA	NA	NA	NA	NA	NA
GRIN2A	1309	Arg	Trp	CTD	NA	NA	NA	NA	NA	NA	NA	NA	NA	NA	NA	NA	NA	NA	NA
GRIN2A	1309	Arg	Gly	CTD	NA	NA	NA	NA	NA	NA	NA	NA	NA	NA	NA	NA	NA	NA	NA
GRIN2A	1309	Arg	Leu	CTD	NA	NA	NA	NA	NA	NA	NA	NA	NA	NA	NA	NA	NA	NA	NA
GRIN2A	1309	Arg	Pro	CTD	NA	NA	NA	NA	NA	NA	NA	NA	NA	NA	NA	NA	NA	NA	NA
GRIN2A	1309	Arg	Gln	CTD	NA	NA	NA	NA	NA	NA	NA	NA	NA	NA	NA	NA	NA	NA	NA
GRIN2A	1310	Ser	Cys	CTD	NA	NA	NA	NA	NA	NA	NA	NA	NA	NA	NA	NA	NA	NA	NA
GRIN2A	1310	Ser	Arg	CTD	NA	NA	NA	NA	NA	NA	NA	NA	NA	NA	NA	NA	NA	NA	NA
GRIN2A	1310	Ser	Gly	CTD	NA	NA	NA	NA	NA	NA	NA	NA	NA	NA	NA	NA	NA	NA	NA
GRIN2A	1310	Ser	Ile	CTD	NA	NA	NA	NA	NA	NA	NA	NA	NA	NA	NA	NA	NA	NA	NA
GRIN2A	1310	Ser	Thr	CTD	NA	NA	NA	NA	NA	NA	NA	NA	NA	NA	NA	NA	NA	NA	NA
GRIN2A	1310	Ser	Asn	CTD	NA	NA	NA	NA	NA	NA	NA	NA	NA	NA	NA	NA	NA	NA	NA
GRIN2A	1311	Ile	Leu	CTD	NA	NA	NA	NA	NA	NA	NA	NA	NA	NA	NA	NA	NA	NA	NA
GRIN2A	1311	Ile	Val	CTD	NA	NA	NA	NA	NA	NA	NA	NA	NA	NA	NA	NA	NA	NA	NA
GRIN2A	1311	Ile	Thr	CTD	NA	NA	NA	NA	NA	NA	NA	NA	NA	NA	NA	NA	NA	NA	NA
GRIN2A	1311	Ile	Arg	CTD	NA	NA	NA	NA	NA	NA	NA	NA	NA	NA	NA	NA	NA	NA	NA
GRIN2A	1311	Ile	Lys	CTD	NA	NA	NA	NA	NA	NA	NA	NA	NA	NA	NA	NA	NA	NA	NA
GRIN2A	1311	Ile	Met	CTD	NA	NA	NA	NA	NA	NA	NA	NA	NA	NA	NA	NA	NA	NA	NA
GRIN2A	1312	Ser	Cys	CTD	NA	NA	NA	NA	NA	NA	NA	NA	NA	NA	NA	NA	NA	NA	NA
GRIN2A	1312	Ser	Arg	CTD	NA	NA	NA	NA	NA	NA	NA	NA	NA	NA	NA	NA	NA	NA	NA
GRIN2A	1312	Ser	Gly	CTD	NA	NA	NA	NA	NA	NA	NA	NA	NA	NA	NA	NA	NA	NA	NA
GRIN2A	1312	Ser	Ile	CTD	NA	NA	NA	NA	NA	NA	NA	NA	NA	NA	NA	NA	NA	NA	NA
GRIN2A	1312	Ser	Thr	CTD	NA	NA	NA	NA	NA	NA	NA	NA	NA	NA	NA	NA	NA	NA	NA
GRIN2A	1312	Ser	Asn	CTD	NA	NA	NA	NA	NA	NA	NA	NA	NA	NA	NA	NA	NA	NA	NA
GRIN2A	1313	Leu	Phe	CTD	NA	NA	NA	NA	NA	NA	NA	NA	NA	NA	NA	NA	NA	NA	NA
GRIN2A	1313	Leu	Val	CTD	NA	NA	NA	NA	NA	NA	NA	NA	NA	NA	NA	NA	NA	NA	NA
GRIN2A	1313	Leu	Ile	CTD	NA	NA	NA	NA	NA	NA	NA	NA	NA	NA	NA	NA	NA	NA	NA
GRIN2A	1313	Leu	Pro	CTD	NA	NA	NA	NA	NA	NA	NA	NA	NA	NA	NA	NA	NA	NA	NA
GRIN2A	1313	Leu	Arg	CTD	NA	NA	NA	NA	NA	NA	NA	NA	NA	NA	NA	NA	NA	NA	NA
GRIN2A	1313	Leu	His	CTD	NA	NA	NA	NA	NA	NA	NA	NA	NA	NA	NA	NA	NA	NA	NA
GRIN2A	1314	Lys	Gln	CTD	NA	NA	NA	NA	NA	NA	NA	NA	NA	NA	NA	NA	NA	NA	NA
GRIN2A	1314	Lys	Glu	CTD	NA	NA	NA	NA	NA	NA	NA	NA	NA	NA	NA	NA	NA	NA	NA
GRIN2A	1314	Lys	Met	CTD	NA	NA	NA	NA	NA	NA	NA	NA	NA	NA	NA	NA	NA	NA	NA
GRIN2A	1314	Lys	Thr	CTD	NA	NA	NA	NA	NA	NA	NA	NA	NA	NA	NA	NA	NA	NA	NA
GRIN2A	1314	Lys	Arg	CTD	NA	NA	NA	NA	NA	NA	NA	NA	NA	NA	NA	NA	NA	NA	NA
GRIN2A	1314	Lys	Asn	CTD	NA	NA	NA	NA	NA	NA	NA	NA	NA	NA	NA	NA	NA	NA	NA
GRIN2A	1315	Asp	Tyr	CTD	NA	NA	NA	NA	NA	NA	NA	NA	NA	NA	NA	NA	NA	NA	NA
GRIN2A	1315	Asp	His	CTD	NA	NA	NA	NA	NA	NA	NA	NA	NA	NA	NA	NA	NA	NA	NA
GRIN2A	1315	Asp	Asn	CTD	NA	NA	NA	NA	NA	NA	NA	NA	NA	NA	NA	NA	NA	NA	NA
GRIN2A	1315	Asp	Val	CTD	NA	NA	NA	NA	NA	NA	NA	NA	NA	NA	NA	NA	NA	NA	NA
GRIN2A	1315	Asp	Ala	CTD	NA	NA	NA	NA	NA	NA	NA	NA	NA	NA	NA	NA	NA	NA	NA
GRIN2A	1315	Asp	Gly	CTD	NA	NA	NA	NA	NA	NA	NA	NA	NA	NA	NA	NA	NA	NA	NA
GRIN2A	1315	Asp	Glu	CTD	NA	NA	NA	NA	NA	NA	NA	NA	NA	NA	NA	NA	NA	NA	NA
GRIN2A	1316	Arg	Trp	CTD	NA	NA	NA	NA	NA	NA	NA	NA	NA	NA	NA	NA	NA	NA	NA
GRIN2A	1316	Arg	Gly	CTD	NA	NA	NA	NA	NA	NA	NA	NA	NA	NA	NA	NA	NA	NA	NA
GRIN2A	1316	Arg	Met	CTD	NA	NA	NA	NA	NA	NA	NA	NA	NA	NA	NA	NA	NA	NA	NA
GRIN2A	1316	Arg	Thr	CTD	NA	NA	NA	NA	NA	NA	NA	NA	NA	NA	NA	NA	NA	NA	NA
GRIN2A	1316	Arg	Lys	CTD	NA	NA	NA	NA	NA	NA	NA	NA	NA	NA	NA	NA	NA	NA	NA
GRIN2A	1316	Arg	Ser	CTD	NA	NA	NA	NA	NA	NA	NA	NA	NA	NA	NA	NA	NA	NA	NA
GRIN2A	1317	Glu	Gln	CTD	NA	NA	NA	NA	NA	NA	NA	NA	NA	NA	NA	NA	NA	NA	NA
GRIN2A	1317	Glu	Lys	CTD	NA	NA	NA	NA	NA	NA	NA	NA	NA	NA	NA	NA	NA	NA	NA
GRIN2A	1317	Glu	Val	CTD	NA	NA	NA	NA	NA	NA	NA	NA	NA	NA	NA	NA	NA	NA	NA
GRIN2A	1317	Glu	Ala	CTD	NA	NA	NA	NA	NA	NA	NA	NA	NA	NA	NA	NA	NA	NA	NA
GRIN2A	1317	Glu	Gly	CTD	NA	NA	NA	NA	NA	NA	NA	NA	NA	NA	NA	NA	NA	NA	NA
GRIN2A	1317	Glu	Asp	CTD	NA	NA	NA	NA	NA	NA	NA	NA	NA	NA	NA	NA	NA	NA	NA
GRIN2A	1318	Arg	Trp	CTD	NA	NA	NA	NA	NA	NA	NA	NA	NA	NA	NA	NA	NA	NA	NA
GRIN2A	1318	Arg	Gly	CTD	NA	NA	NA	NA	NA	NA	NA	NA	NA	NA	NA	NA	NA	NA	NA
GRIN2A	1318	Arg	Leu	CTD	NA	NA	NA	NA	NA	NA	NA	NA	NA	NA	NA	NA	NA	NA	NA
GRIN2A	1318	Arg	Pro	CTD	NA	NA	NA	NA	NA	NA	NA	NA	NA	NA	NA	NA	NA	NA	NA
GRIN2A	1318	Arg	Gln	CTD	NA	NA	NA	NA	NA	NA	NA	NA	NA	NA	NA	NA	NA	NA	NA
GRIN2A	1319	Leu	Phe	CTD	NA	NA	NA	NA	NA	NA	NA	NA	NA	NA	NA	NA	NA	NA	NA
GRIN2A	1319	Leu	Val	CTD	NA	NA	NA	NA	NA	NA	NA	NA	NA	NA	NA	NA	NA	NA	NA
GRIN2A	1319	Leu	Ile	CTD	NA	NA	NA	NA	NA	NA	NA	NA	NA	NA	NA	NA	NA	NA	NA
GRIN2A	1319	Leu	Pro	CTD	NA	NA	NA	NA	NA	NA	NA	NA	NA	NA	NA	NA	NA	NA	NA
GRIN2A	1319	Leu	Arg	CTD	NA	NA	NA	NA	NA	NA	NA	NA	NA	NA	NA	NA	NA	NA	NA
GRIN2A	1319	Leu	His	CTD	NA	NA	NA	NA	NA	NA	NA	NA	NA	NA	NA	NA	NA	NA	NA
GRIN2A	1320	Leu	Val	CTD	NA	NA	NA	NA	NA	NA	NA	NA	NA	NA	NA	NA	NA	NA	NA
GRIN2A	1320	Leu	Met	CTD	NA	NA	NA	NA	NA	NA	NA	NA	NA	NA	NA	NA	NA	NA	NA
GRIN2A	1320	Leu	Pro	CTD	NA	NA	NA	NA	NA	NA	NA	NA	NA	NA	NA	NA	NA	NA	NA
GRIN2A	1320	Leu	Arg	CTD	NA	NA	NA	NA	NA	NA	NA	NA	NA	NA	NA	NA	NA	NA	NA
GRIN2A	1320	Leu	Gln	CTD	NA	NA	NA	NA	NA	NA	NA	NA	NA	NA	NA	NA	NA	NA	NA
GRIN2A	1321	Glu	Gln	CTD	NA	NA	NA	NA	NA	NA	NA	NA	NA	NA	NA	NA	NA	NA	NA
GRIN2A	1321	Glu	Lys	CTD	NA	NA	NA	NA	NA	NA	NA	NA	NA	NA	NA	NA	NA	NA	NA
GRIN2A	1321	Glu	Val	CTD	NA	NA	NA	NA	NA	NA	NA	NA	NA	NA	NA	NA	NA	NA	NA
GRIN2A	1321	Glu	Ala	CTD	NA	NA	NA	NA	NA	NA	NA	NA	NA	NA	NA	NA	NA	NA	NA
GRIN2A	1321	Glu	Gly	CTD	NA	NA	NA	NA	NA	NA	NA	NA	NA	NA	NA	NA	NA	NA	NA
GRIN2A	1321	Glu	Asp	CTD	NA	NA	NA	NA	NA	NA	NA	NA	NA	NA	NA	NA	NA	NA	NA
GRIN2A	1322	Gly	Arg	CTD	NA	NA	NA	NA	NA	NA	NA	NA	NA	NA	NA	NA	NA	NA	NA
GRIN2A	1322	Gly	Val	CTD	NA	NA	NA	NA	NA	NA	NA	NA	NA	NA	NA	NA	NA	NA	NA
GRIN2A	1322	Gly	Ala	CTD	NA	NA	NA	NA	NA	NA	NA	NA	NA	NA	NA	NA	NA	NA	NA
GRIN2A	1322	Gly	Glu	CTD	NA	NA	NA	NA	NA	NA	NA	NA	NA	NA	NA	NA	NA	NA	NA
GRIN2A	1323	Asn	Tyr	CTD	NA	NA	NA	NA	NA	NA	NA	NA	NA	NA	NA	NA	NA	NA	NA
GRIN2A	1323	Asn	His	CTD	NA	NA	NA	NA	NA	NA	NA	NA	NA	NA	NA	NA	NA	NA	NA
GRIN2A	1323	Asn	Asp	CTD	NA	NA	NA	NA	NA	NA	NA	NA	NA	NA	NA	NA	NA	NA	NA
GRIN2A	1323	Asn	Ile	CTD	NA	NA	NA	NA	NA	NA	NA	NA	NA	NA	NA	NA	NA	NA	NA
GRIN2A	1323	Asn	Thr	CTD	NA	NA	NA	NA	NA	NA	NA	NA	NA	NA	NA	NA	NA	NA	NA
GRIN2A	1323	Asn	Ser	CTD	NA	NA	NA	NA	NA	NA	NA	NA	NA	NA	NA	NA	NA	NA	NA
GRIN2A	1323	Asn	Lys	CTD	NA	NA	NA	NA	NA	NA	NA	NA	NA	NA	NA	NA	NA	NA	NA
GRIN2A	1324	Phe	Leu	CTD	NA	NA	NA	NA	NA	NA	NA	NA	NA	NA	NA	NA	NA	NA	NA
GRIN2A	1324	Phe	Val	CTD	NA	NA	NA	NA	NA	NA	NA	NA	NA	NA	NA	NA	NA	NA	NA
GRIN2A	1324	Phe	Ile	CTD	NA	NA	NA	NA	NA	NA	NA	NA	NA	NA	NA	NA	NA	NA	NA
GRIN2A	1324	Phe	Ser	CTD	NA	NA	NA	NA	NA	NA	NA	NA	NA	NA	NA	NA	NA	NA	NA
GRIN2A	1324	Phe	Cys	CTD	NA	NA	NA	NA	NA	NA	NA	NA	NA	NA	NA	NA	NA	NA	NA
GRIN2A	1324	Phe	Tyr	CTD	NA	NA	NA	NA	NA	NA	NA	NA	NA	NA	NA	NA	NA	NA	NA
GRIN2A	1325	Tyr	His	CTD	NA	NA	NA	NA	NA	NA	NA	NA	NA	NA	NA	NA	NA	NA	NA
GRIN2A	1325	Tyr	Asp	CTD	NA	NA	NA	NA	NA	NA	NA	NA	NA	NA	NA	NA	NA	NA	NA
GRIN2A	1325	Tyr	Asn	CTD	NA	NA	NA	NA	NA	NA	NA	NA	NA	NA	NA	NA	NA	NA	NA
GRIN2A	1325	Tyr	Phe	CTD	NA	NA	NA	NA	NA	NA	NA	NA	NA	NA	NA	NA	NA	NA	NA
GRIN2A	1325	Tyr	Ser	CTD	NA	NA	NA	NA	NA	NA	NA	NA	NA	NA	NA	NA	NA	NA	NA
GRIN2A	1325	Tyr	Cys	CTD	NA	NA	NA	NA	NA	NA	NA	NA	NA	NA	NA	NA	NA	NA	NA
GRIN2A	1326	Gly	Cys	CTD	NA	NA	NA	NA	NA	NA	NA	NA	NA	NA	NA	NA	NA	NA	NA
GRIN2A	1326	Gly	Arg	CTD	NA	NA	NA	NA	NA	NA	NA	NA	NA	NA	NA	NA	NA	NA	NA
GRIN2A	1326	Gly	Ser	CTD	NA	NA	NA	NA	NA	NA	NA	NA	NA	NA	NA	NA	NA	NA	NA
GRIN2A	1326	Gly	Val	CTD	NA	NA	NA	NA	NA	NA	NA	NA	NA	NA	NA	NA	NA	NA	NA
GRIN2A	1326	Gly	Ala	CTD	NA	NA	NA	NA	NA	NA	NA	NA	NA	NA	NA	NA	NA	NA	NA
GRIN2A	1326	Gly	Asp	CTD	NA	NA	NA	NA	NA	NA	NA	NA	NA	NA	NA	NA	NA	NA	NA
GRIN2A	1327	Ser	Cys	CTD	NA	NA	NA	NA	NA	NA	NA	NA	NA	NA	NA	NA	NA	NA	NA
GRIN2A	1327	Ser	Arg	CTD	NA	NA	NA	NA	NA	NA	NA	NA	NA	NA	NA	NA	NA	NA	NA
GRIN2A	1327	Ser	Gly	CTD	NA	NA	NA	NA	NA	NA	NA	NA	NA	NA	NA	NA	NA	NA	NA
GRIN2A	1327	Ser	Ile	CTD	NA	NA	NA	NA	NA	NA	NA	NA	NA	NA	NA	NA	NA	NA	NA
GRIN2A	1327	Ser	Thr	CTD	NA	NA	NA	NA	NA	NA	NA	NA	NA	NA	NA	NA	NA	NA	NA
GRIN2A	1327	Ser	Asn	CTD	NA	NA	NA	NA	NA	NA	NA	NA	NA	NA	NA	NA	NA	NA	NA
GRIN2A	1328	Leu	Val	CTD	NA	NA	NA	NA	NA	NA	NA	NA	NA	NA	NA	NA	NA	NA	NA
GRIN2A	1328	Leu	Met	CTD	NA	NA	NA	NA	NA	NA	NA	NA	NA	NA	NA	NA	NA	NA	NA
GRIN2A	1328	Leu	Pro	CTD	NA	NA	NA	NA	NA	NA	NA	NA	NA	NA	NA	NA	NA	NA	NA
GRIN2A	1328	Leu	Arg	CTD	NA	NA	NA	NA	NA	NA	NA	NA	NA	NA	NA	NA	NA	NA	NA
GRIN2A	1328	Leu	Gln	CTD	NA	NA	NA	NA	NA	NA	NA	NA	NA	NA	NA	NA	NA	NA	NA
GRIN2A	1329	Phe	Leu	CTD	NA	NA	NA	NA	NA	NA	NA	NA	NA	NA	NA	NA	NA	NA	NA
GRIN2A	1329	Phe	Val	CTD	NA	NA	NA	NA	NA	NA	NA	NA	NA	NA	NA	NA	NA	NA	NA
GRIN2A	1329	Phe	Ile	CTD	NA	NA	NA	NA	NA	NA	NA	NA	NA	NA	NA	NA	NA	NA	NA
GRIN2A	1329	Phe	Ser	CTD	NA	NA	NA	NA	NA	NA	NA	NA	NA	NA	NA	NA	NA	NA	NA
GRIN2A	1329	Phe	Cys	CTD	NA	NA	NA	NA	NA	NA	NA	NA	NA	NA	NA	NA	NA	NA	NA
GRIN2A	1329	Phe	Tyr	CTD	NA	NA	NA	NA	NA	NA	NA	NA	NA	NA	NA	NA	NA	NA	NA
GRIN2A	1330	Ser	Cys	CTD	NA	NA	NA	NA	NA	NA	NA	NA	NA	NA	NA	NA	NA	NA	NA
GRIN2A	1330	Ser	Arg	CTD	NA	NA	NA	NA	NA	NA	NA	NA	NA	NA	NA	NA	NA	NA	NA
GRIN2A	1330	Ser	Gly	CTD	NA	NA	NA	NA	NA	NA	NA	NA	NA	NA	NA	NA	NA	NA	NA
GRIN2A	1330	Ser	Ile	CTD	NA	NA	NA	NA	NA	NA	NA	NA	NA	NA	NA	NA	NA	NA	NA
GRIN2A	1330	Ser	Thr	CTD	NA	NA	NA	NA	NA	NA	NA	NA	NA	NA	NA	NA	NA	NA	NA
GRIN2A	1330	Ser	Asn	CTD	NA	NA	NA	NA	NA	NA	NA	NA	NA	NA	NA	NA	NA	NA	NA
GRIN2A	1331	Val	Phe	CTD	NA	NA	NA	NA	NA	NA	NA	NA	NA	NA	NA	NA	NA	NA	NA
GRIN2A	1331	Val	Leu	CTD	NA	NA	NA	NA	NA	NA	NA	NA	NA	NA	NA	NA	NA	NA	NA
GRIN2A	1331	Val	Ile	CTD	NA	NA	NA	NA	NA	NA	NA	NA	NA	NA	NA	NA	NA	NA	NA
GRIN2A	1331	Val	Ala	CTD	NA	NA	NA	NA	NA	NA	NA	NA	NA	NA	NA	NA	NA	NA	NA
GRIN2A	1331	Val	Gly	CTD	NA	NA	NA	NA	NA	NA	NA	NA	NA	NA	NA	NA	NA	NA	NA
GRIN2A	1331	Val	Asp	CTD	NA	NA	NA	NA	NA	NA	NA	NA	NA	NA	NA	NA	NA	NA	NA
GRIN2A	1332	Pro	Ser	CTD	NA	NA	NA	NA	NA	NA	NA	NA	NA	NA	NA	NA	NA	NA	NA
GRIN2A	1332	Pro	Ala	CTD	NA	NA	NA	NA	NA	NA	NA	NA	NA	NA	NA	NA	NA	NA	NA
GRIN2A	1332	Pro	Thr	CTD	NA	NA	NA	NA	NA	NA	NA	NA	NA	NA	NA	NA	NA	NA	NA
GRIN2A	1332	Pro	Leu	CTD	NA	NA	NA	NA	NA	NA	NA	NA	NA	NA	NA	NA	NA	NA	NA
GRIN2A	1332	Pro	Arg	CTD	NA	NA	NA	NA	NA	NA	NA	NA	NA	NA	NA	NA	NA	NA	NA
GRIN2A	1332	Pro	His	CTD	NA	NA	NA	NA	NA	NA	NA	NA	NA	NA	NA	NA	NA	NA	NA
GRIN2A	1333	Ser	Pro	CTD	NA	NA	NA	NA	NA	NA	NA	NA	NA	NA	NA	NA	NA	NA	NA
GRIN2A	1333	Ser	Ala	CTD	NA	NA	NA	NA	NA	NA	NA	NA	NA	NA	NA	NA	NA	NA	NA
GRIN2A	1333	Ser	Thr	CTD	NA	NA	NA	NA	NA	NA	NA	NA	NA	NA	NA	NA	NA	NA	NA
GRIN2A	1333	Ser	Leu	CTD	NA	NA	NA	NA	NA	NA	NA	NA	NA	NA	NA	NA	NA	NA	NA
GRIN2A	1334	Ser	Cys	CTD	NA	NA	NA	NA	NA	NA	NA	NA	NA	NA	NA	NA	NA	NA	NA
GRIN2A	1334	Ser	Arg	CTD	NA	NA	NA	NA	NA	NA	NA	NA	NA	NA	NA	NA	NA	NA	NA
GRIN2A	1334	Ser	Gly	CTD	NA	NA	NA	NA	NA	NA	NA	NA	NA	NA	NA	NA	NA	NA	NA
GRIN2A	1334	Ser	Ile	CTD	NA	NA	NA	NA	NA	NA	NA	NA	NA	NA	NA	NA	NA	NA	NA
GRIN2A	1334	Ser	Thr	CTD	NA	NA	NA	NA	NA	NA	NA	NA	NA	NA	NA	NA	NA	NA	NA
GRIN2A	1334	Ser	Asn	CTD	NA	NA	NA	NA	NA	NA	NA	NA	NA	NA	NA	NA	NA	NA	NA
GRIN2A	1335	Lys	Gln	CTD	NA	NA	NA	NA	NA	NA	NA	NA	NA	NA	NA	NA	NA	NA	NA
GRIN2A	1335	Lys	Glu	CTD	NA	NA	NA	NA	NA	NA	NA	NA	NA	NA	NA	NA	NA	NA	NA
GRIN2A	1335	Lys	Ile	CTD	NA	NA	NA	NA	NA	NA	NA	NA	NA	NA	NA	NA	NA	NA	NA
GRIN2A	1335	Lys	Thr	CTD	NA	NA	NA	NA	NA	NA	NA	NA	NA	NA	NA	NA	NA	NA	NA
GRIN2A	1335	Lys	Arg	CTD	NA	NA	NA	NA	NA	NA	NA	NA	NA	NA	NA	NA	NA	NA	NA
GRIN2A	1335	Lys	Asn	CTD	NA	NA	NA	NA	NA	NA	NA	NA	NA	NA	NA	NA	NA	NA	NA
GRIN2A	1336	Leu	Phe	CTD	NA	NA	NA	NA	NA	NA	NA	NA	NA	NA	NA	NA	NA	NA	NA
GRIN2A	1336	Leu	Val	CTD	NA	NA	NA	NA	NA	NA	NA	NA	NA	NA	NA	NA	NA	NA	NA
GRIN2A	1336	Leu	Ile	CTD	NA	NA	NA	NA	NA	NA	NA	NA	NA	NA	NA	NA	NA	NA	NA
GRIN2A	1336	Leu	Pro	CTD	NA	NA	NA	NA	NA	NA	NA	NA	NA	NA	NA	NA	NA	NA	NA
GRIN2A	1336	Leu	Arg	CTD	NA	NA	NA	NA	NA	NA	NA	NA	NA	NA	NA	NA	NA	NA	NA
GRIN2A	1336	Leu	His	CTD	NA	NA	NA	NA	NA	NA	NA	NA	NA	NA	NA	NA	NA	NA	NA
GRIN2A	1337	Ser	Pro	CTD	NA	NA	NA	NA	NA	NA	NA	NA	NA	NA	NA	NA	NA	NA	NA
GRIN2A	1337	Ser	Ala	CTD	NA	NA	NA	NA	NA	NA	NA	NA	NA	NA	NA	NA	NA	NA	NA
GRIN2A	1337	Ser	Thr	CTD	NA	NA	NA	NA	NA	NA	NA	NA	NA	NA	NA	NA	NA	NA	NA
GRIN2A	1337	Ser	Leu	CTD	NA	NA	NA	NA	NA	NA	NA	NA	NA	NA	NA	NA	NA	NA	NA
GRIN2A	1337	Ser	Trp	CTD	NA	NA	NA	NA	NA	NA	NA	NA	NA	NA	NA	NA	NA	NA	NA
GRIN2A	1338	Gly	Trp	CTD	NA	NA	NA	NA	NA	NA	NA	NA	NA	NA	NA	NA	NA	NA	NA
GRIN2A	1338	Gly	Arg	CTD	NA	NA	NA	NA	NA	NA	NA	NA	NA	NA	NA	NA	NA	NA	NA
GRIN2A	1338	Gly	Val	CTD	NA	NA	NA	NA	NA	NA	NA	NA	NA	NA	NA	NA	NA	NA	NA
GRIN2A	1338	Gly	Ala	CTD	NA	NA	NA	NA	NA	NA	NA	NA	NA	NA	NA	NA	NA	NA	NA
GRIN2A	1338	Gly	Glu	CTD	NA	NA	NA	NA	NA	NA	NA	NA	NA	NA	NA	NA	NA	NA	NA
GRIN2A	1339	Lys	Gln	CTD	NA	NA	NA	NA	NA	NA	NA	NA	NA	NA	NA	NA	NA	NA	NA
GRIN2A	1339	Lys	Glu	CTD	NA	NA	NA	NA	NA	NA	NA	NA	NA	NA	NA	NA	NA	NA	NA
GRIN2A	1339	Lys	Ile	CTD	NA	NA	NA	NA	NA	NA	NA	NA	NA	NA	NA	NA	NA	NA	NA
GRIN2A	1339	Lys	Thr	CTD	NA	NA	NA	NA	NA	NA	NA	NA	NA	NA	NA	NA	NA	NA	NA
GRIN2A	1339	Lys	Arg	CTD	NA	NA	NA	NA	NA	NA	NA	NA	NA	NA	NA	NA	NA	NA	NA
GRIN2A	1339	Lys	Asn	CTD	NA	NA	NA	NA	NA	NA	NA	NA	NA	NA	NA	NA	NA	NA	NA
GRIN2A	1340	Lys	Gln	CTD	NA	NA	NA	NA	NA	NA	NA	NA	NA	NA	NA	NA	NA	NA	NA
GRIN2A	1340	Lys	Glu	CTD	NA	NA	NA	NA	NA	NA	NA	NA	NA	NA	NA	NA	NA	NA	NA
GRIN2A	1340	Lys	Ile	CTD	NA	NA	NA	NA	NA	NA	NA	NA	NA	NA	NA	NA	NA	NA	NA
GRIN2A	1340	Lys	Thr	CTD	NA	NA	NA	NA	NA	NA	NA	NA	NA	NA	NA	NA	NA	NA	NA
GRIN2A	1340	Lys	Arg	CTD	NA	NA	NA	NA	NA	NA	NA	NA	NA	NA	NA	NA	NA	NA	NA
GRIN2A	1340	Lys	Asn	CTD	NA	NA	NA	NA	NA	NA	NA	NA	NA	NA	NA	NA	NA	NA	NA
GRIN2A	1341	Ser	Cys	CTD	NA	NA	NA	NA	NA	NA	NA	NA	NA	NA	NA	NA	NA	NA	NA
GRIN2A	1341	Ser	Arg	CTD	NA	NA	NA	NA	NA	NA	NA	NA	NA	NA	NA	NA	NA	NA	NA
GRIN2A	1341	Ser	Gly	CTD	NA	NA	NA	NA	NA	NA	NA	NA	NA	NA	NA	NA	NA	NA	NA
GRIN2A	1341	Ser	Ile	CTD	NA	NA	NA	NA	NA	NA	NA	NA	NA	NA	NA	NA	NA	NA	NA
GRIN2A	1341	Ser	Thr	CTD	NA	NA	NA	NA	NA	NA	NA	NA	NA	NA	NA	NA	NA	NA	NA
GRIN2A	1341	Ser	Asn	CTD	NA	NA	NA	NA	NA	NA	NA	NA	NA	NA	NA	NA	NA	NA	NA
GRIN2A	1342	Ser	Pro	CTD	NA	NA	NA	NA	NA	NA	NA	NA	NA	NA	NA	NA	NA	NA	NA
GRIN2A	1342	Ser	Ala	CTD	NA	NA	NA	NA	NA	NA	NA	NA	NA	NA	NA	NA	NA	NA	NA
GRIN2A	1342	Ser	Thr	CTD	NA	NA	NA	NA	NA	NA	NA	NA	NA	NA	NA	NA	NA	NA	NA
GRIN2A	1342	Ser	Phe	CTD	NA	NA	NA	NA	NA	NA	NA	NA	NA	NA	NA	NA	NA	NA	NA
GRIN2A	1342	Ser	Cys	CTD	NA	NA	NA	NA	NA	NA	NA	NA	NA	NA	NA	NA	NA	NA	NA
GRIN2A	1342	Ser	Tyr	CTD	NA	NA	NA	NA	NA	NA	NA	NA	NA	NA	NA	NA	NA	NA	NA
GRIN2A	1343	Leu	Phe	CTD	NA	NA	NA	NA	NA	NA	NA	NA	NA	NA	NA	NA	NA	NA	NA
GRIN2A	1343	Leu	Val	CTD	NA	NA	NA	NA	NA	NA	NA	NA	NA	NA	NA	NA	NA	NA	NA
GRIN2A	1343	Leu	Ile	CTD	NA	NA	NA	NA	NA	NA	NA	NA	NA	NA	NA	NA	NA	NA	NA
GRIN2A	1343	Leu	Pro	CTD	NA	NA	NA	NA	NA	NA	NA	NA	NA	NA	NA	NA	NA	NA	NA
GRIN2A	1343	Leu	Arg	CTD	NA	NA	NA	NA	NA	NA	NA	NA	NA	NA	NA	NA	NA	NA	NA
GRIN2A	1343	Leu	His	CTD	NA	NA	NA	NA	NA	NA	NA	NA	NA	NA	NA	NA	NA	NA	NA
GRIN2A	1344	Phe	Leu	CTD	NA	NA	NA	NA	NA	NA	NA	NA	NA	NA	NA	NA	NA	NA	NA
GRIN2A	1344	Phe	Val	CTD	NA	NA	NA	NA	NA	NA	NA	NA	NA	NA	NA	NA	NA	NA	NA
GRIN2A	1344	Phe	Ile	CTD	NA	NA	NA	NA	NA	NA	NA	NA	NA	NA	NA	NA	NA	NA	NA
GRIN2A	1344	Phe	Ser	CTD	NA	NA	NA	NA	NA	NA	NA	NA	NA	NA	NA	NA	NA	NA	NA
GRIN2A	1344	Phe	Cys	CTD	NA	NA	NA	NA	NA	NA	NA	NA	NA	NA	NA	NA	NA	NA	NA
GRIN2A	1344	Phe	Tyr	CTD	NA	NA	NA	NA	NA	NA	NA	NA	NA	NA	NA	NA	NA	NA	NA
GRIN2A	1345	Pro	Ser	CTD	NA	NA	NA	NA	NA	NA	NA	NA	NA	NA	NA	NA	NA	NA	NA
GRIN2A	1345	Pro	Ala	CTD	NA	NA	NA	NA	NA	NA	NA	NA	NA	NA	NA	NA	NA	NA	NA
GRIN2A	1345	Pro	Thr	CTD	NA	NA	NA	NA	NA	NA	NA	NA	NA	NA	NA	NA	NA	NA	NA
GRIN2A	1345	Pro	Leu	CTD	NA	NA	NA	NA	NA	NA	NA	NA	NA	NA	NA	NA	NA	NA	NA
GRIN2A	1345	Pro	Arg	CTD	NA	NA	NA	NA	NA	NA	NA	NA	NA	NA	NA	NA	NA	NA	NA
GRIN2A	1345	Pro	His	CTD	NA	NA	NA	NA	NA	NA	NA	NA	NA	NA	NA	NA	NA	NA	NA
GRIN2A	1346	Gln	Glu	CTD	NA	NA	NA	NA	NA	NA	NA	NA	NA	NA	NA	NA	NA	NA	NA
GRIN2A	1346	Gln	Lys	CTD	NA	NA	NA	NA	NA	NA	NA	NA	NA	NA	NA	NA	NA	NA	NA
GRIN2A	1346	Gln	Leu	CTD	NA	NA	NA	NA	NA	NA	NA	NA	NA	NA	NA	NA	NA	NA	NA
GRIN2A	1346	Gln	Pro	CTD	NA	NA	NA	NA	NA	NA	NA	NA	NA	NA	NA	NA	NA	NA	NA
GRIN2A	1346	Gln	Arg	CTD	NA	NA	NA	NA	NA	NA	NA	NA	NA	NA	NA	NA	NA	NA	NA
GRIN2A	1346	Gln	His	CTD	NA	NA	NA	NA	NA	NA	NA	NA	NA	NA	NA	NA	NA	NA	NA
GRIN2A	1347	Gly	Cys	CTD	NA	NA	NA	NA	NA	NA	NA	NA	NA	NA	NA	NA	NA	NA	NA
GRIN2A	1347	Gly	Arg	CTD	NA	NA	NA	NA	NA	NA	NA	NA	NA	NA	NA	NA	NA	NA	NA
GRIN2A	1347	Gly	Ser	CTD	NA	NA	NA	NA	NA	NA	NA	NA	NA	NA	NA	NA	NA	NA	NA
GRIN2A	1347	Gly	Val	CTD	NA	NA	NA	NA	NA	NA	NA	NA	NA	NA	NA	NA	NA	NA	NA
GRIN2A	1347	Gly	Ala	CTD	NA	NA	NA	NA	NA	NA	NA	NA	NA	NA	NA	NA	NA	NA	NA
GRIN2A	1347	Gly	Asp	CTD	NA	NA	NA	NA	NA	NA	NA	NA	NA	NA	NA	NA	NA	NA	NA
GRIN2A	1348	Leu	Val	CTD	NA	NA	NA	NA	NA	NA	NA	NA	NA	NA	NA	NA	NA	NA	NA
GRIN2A	1348	Leu	Met	CTD	NA	NA	NA	NA	NA	NA	NA	NA	NA	NA	NA	NA	NA	NA	NA
GRIN2A	1348	Leu	Pro	CTD	NA	NA	NA	NA	NA	NA	NA	NA	NA	NA	NA	NA	NA	NA	NA
GRIN2A	1348	Leu	Arg	CTD	NA	NA	NA	NA	NA	NA	NA	NA	NA	NA	NA	NA	NA	NA	NA
GRIN2A	1348	Leu	Gln	CTD	NA	NA	NA	NA	NA	NA	NA	NA	NA	NA	NA	NA	NA	NA	NA
GRIN2A	1349	Glu	Gln	CTD	NA	NA	NA	NA	NA	NA	NA	NA	NA	NA	NA	NA	NA	NA	NA
GRIN2A	1349	Glu	Lys	CTD	NA	NA	NA	NA	NA	NA	NA	NA	NA	NA	NA	NA	NA	NA	NA
GRIN2A	1349	Glu	Val	CTD	NA	NA	NA	NA	NA	NA	NA	NA	NA	NA	NA	NA	NA	NA	NA
GRIN2A	1349	Glu	Ala	CTD	NA	NA	NA	NA	NA	NA	NA	NA	NA	NA	NA	NA	NA	NA	NA
GRIN2A	1349	Glu	Gly	CTD	NA	NA	NA	NA	NA	NA	NA	NA	NA	NA	NA	NA	NA	NA	NA
GRIN2A	1349	Glu	Asp	CTD	NA	NA	NA	NA	NA	NA	NA	NA	NA	NA	NA	NA	NA	NA	NA
GRIN2A	1350	Asp	Tyr	CTD	NA	NA	NA	NA	NA	NA	NA	NA	NA	NA	NA	NA	NA	NA	NA
GRIN2A	1350	Asp	His	CTD	NA	NA	NA	NA	NA	NA	NA	NA	NA	NA	NA	NA	NA	NA	NA
GRIN2A	1350	Asp	Asn	CTD	NA	NA	NA	NA	NA	NA	NA	NA	NA	NA	NA	NA	NA	NA	NA
GRIN2A	1350	Asp	Val	CTD	NA	NA	NA	NA	NA	NA	NA	NA	NA	NA	NA	NA	NA	NA	NA
GRIN2A	1350	Asp	Ala	CTD	NA	NA	NA	NA	NA	NA	NA	NA	NA	NA	NA	NA	NA	NA	NA
GRIN2A	1350	Asp	Gly	CTD	NA	NA	NA	NA	NA	NA	NA	NA	NA	NA	NA	NA	NA	NA	NA
GRIN2A	1350	Asp	Glu	CTD	NA	NA	NA	NA	NA	NA	NA	NA	NA	NA	NA	NA	NA	NA	NA
GRIN2A	1351	Ser	Cys	CTD	NA	NA	NA	NA	NA	NA	NA	NA	NA	NA	NA	NA	NA	NA	NA
GRIN2A	1351	Ser	Arg	CTD	NA	NA	NA	NA	NA	NA	NA	NA	NA	NA	NA	NA	NA	NA	NA
GRIN2A	1351	Ser	Gly	CTD	NA	NA	NA	NA	NA	NA	NA	NA	NA	NA	NA	NA	NA	NA	NA
GRIN2A	1351	Ser	Ile	CTD	NA	NA	NA	NA	NA	NA	NA	NA	NA	NA	NA	NA	NA	NA	NA
GRIN2A	1351	Ser	Thr	CTD	NA	NA	NA	NA	NA	NA	NA	NA	NA	NA	NA	NA	NA	NA	NA
GRIN2A	1351	Ser	Asn	CTD	NA	NA	NA	NA	NA	NA	NA	NA	NA	NA	NA	NA	NA	NA	NA
GRIN2A	1352	Lys	Gln	CTD	NA	NA	NA	NA	NA	NA	NA	NA	NA	NA	NA	NA	NA	NA	NA
GRIN2A	1352	Lys	Glu	CTD	NA	NA	NA	NA	NA	NA	NA	NA	NA	NA	NA	NA	NA	NA	NA
GRIN2A	1352	Lys	Met	CTD	NA	NA	NA	NA	NA	NA	NA	NA	NA	NA	NA	NA	NA	NA	NA
GRIN2A	1352	Lys	Thr	CTD	NA	NA	NA	NA	NA	NA	NA	NA	NA	NA	NA	NA	NA	NA	NA
GRIN2A	1352	Lys	Arg	CTD	NA	NA	NA	NA	NA	NA	NA	NA	NA	NA	NA	NA	NA	NA	NA
GRIN2A	1352	Lys	Asn	CTD	NA	NA	NA	NA	NA	NA	NA	NA	NA	NA	NA	NA	NA	NA	NA
GRIN2A	1353	Arg	Trp	CTD	NA	NA	NA	NA	NA	NA	NA	NA	NA	NA	NA	NA	NA	NA	NA
GRIN2A	1353	Arg	Gly	CTD	NA	NA	NA	NA	NA	NA	NA	NA	NA	NA	NA	NA	NA	NA	NA
GRIN2A	1353	Arg	Met	CTD	NA	NA	NA	NA	NA	NA	NA	NA	NA	NA	NA	NA	NA	NA	NA
GRIN2A	1353	Arg	Thr	CTD	NA	NA	NA	NA	NA	NA	NA	NA	NA	NA	NA	NA	NA	NA	NA
GRIN2A	1353	Arg	Lys	CTD	NA	NA	NA	NA	NA	NA	NA	NA	NA	NA	NA	NA	NA	NA	NA
GRIN2A	1353	Arg	Ser	CTD	NA	NA	NA	NA	NA	NA	NA	NA	NA	NA	NA	NA	NA	NA	NA
GRIN2A	1354	Ser	Cys	CTD	NA	NA	NA	NA	NA	NA	NA	NA	NA	NA	NA	NA	NA	NA	NA
GRIN2A	1354	Ser	Arg	CTD	NA	NA	NA	NA	NA	NA	NA	NA	NA	NA	NA	NA	NA	NA	NA
GRIN2A	1354	Ser	Gly	CTD	NA	NA	NA	NA	NA	NA	NA	NA	NA	NA	NA	NA	NA	NA	NA
GRIN2A	1354	Ser	Ile	CTD	NA	NA	NA	NA	NA	NA	NA	NA	NA	NA	NA	NA	NA	NA	NA
GRIN2A	1354	Ser	Thr	CTD	NA	NA	NA	NA	NA	NA	NA	NA	NA	NA	NA	NA	NA	NA	NA
GRIN2A	1354	Ser	Asn	CTD	NA	NA	NA	NA	NA	NA	NA	NA	NA	NA	NA	NA	NA	NA	NA
GRIN2A	1355	Lys	Gln	CTD	NA	NA	NA	NA	NA	NA	NA	NA	NA	NA	NA	NA	NA	NA	NA
GRIN2A	1355	Lys	Glu	CTD	NA	NA	NA	NA	NA	NA	NA	NA	NA	NA	NA	NA	NA	NA	NA
GRIN2A	1355	Lys	Met	CTD	NA	NA	NA	NA	NA	NA	NA	NA	NA	NA	NA	NA	NA	NA	NA
GRIN2A	1355	Lys	Thr	CTD	NA	NA	NA	NA	NA	NA	NA	NA	NA	NA	NA	NA	NA	NA	NA
GRIN2A	1355	Lys	Arg	CTD	NA	NA	NA	NA	NA	NA	NA	NA	NA	NA	NA	NA	NA	NA	NA
GRIN2A	1355	Lys	Asn	CTD	NA	NA	NA	NA	NA	NA	NA	NA	NA	NA	NA	NA	NA	NA	NA
GRIN2A	1356	Ser	Pro	CTD	NA	NA	NA	NA	NA	NA	NA	NA	NA	NA	NA	NA	NA	NA	NA
GRIN2A	1356	Ser	Ala	CTD	NA	NA	NA	NA	NA	NA	NA	NA	NA	NA	NA	NA	NA	NA	NA
GRIN2A	1356	Ser	Thr	CTD	NA	NA	NA	NA	NA	NA	NA	NA	NA	NA	NA	NA	NA	NA	NA
GRIN2A	1356	Ser	Phe	CTD	NA	NA	NA	NA	NA	NA	NA	NA	NA	NA	NA	NA	NA	NA	NA
GRIN2A	1356	Ser	Cys	CTD	NA	NA	NA	NA	NA	NA	NA	NA	NA	NA	NA	NA	NA	NA	NA
GRIN2A	1356	Ser	Tyr	CTD	NA	NA	NA	NA	NA	NA	NA	NA	NA	NA	NA	NA	NA	NA	NA
GRIN2A	1357	Leu	Phe	CTD	NA	NA	NA	NA	NA	NA	NA	NA	NA	NA	NA	NA	NA	NA	NA
GRIN2A	1357	Leu	Val	CTD	NA	NA	NA	NA	NA	NA	NA	NA	NA	NA	NA	NA	NA	NA	NA
GRIN2A	1357	Leu	Ile	CTD	NA	NA	NA	NA	NA	NA	NA	NA	NA	NA	NA	NA	NA	NA	NA
GRIN2A	1357	Leu	Pro	CTD	NA	NA	NA	NA	NA	NA	NA	NA	NA	NA	NA	NA	NA	NA	NA
GRIN2A	1357	Leu	Arg	CTD	NA	NA	NA	NA	NA	NA	NA	NA	NA	NA	NA	NA	NA	NA	NA
GRIN2A	1357	Leu	His	CTD	NA	NA	NA	NA	NA	NA	NA	NA	NA	NA	NA	NA	NA	NA	NA
GRIN2A	1358	Leu	Val	CTD	NA	NA	NA	NA	NA	NA	NA	NA	NA	NA	NA	NA	NA	NA	NA
GRIN2A	1358	Leu	Met	CTD	NA	NA	NA	NA	NA	NA	NA	NA	NA	NA	NA	NA	NA	NA	NA
GRIN2A	1358	Leu	Ser	CTD	NA	NA	NA	NA	NA	NA	NA	NA	NA	NA	NA	NA	NA	NA	NA
GRIN2A	1358	Leu	Trp	CTD	NA	NA	NA	NA	NA	NA	NA	NA	NA	NA	NA	NA	NA	NA	NA
GRIN2A	1358	Leu	Phe	CTD	NA	NA	NA	NA	NA	NA	NA	NA	NA	NA	NA	NA	NA	NA	NA
GRIN2A	1359	Pro	Ser	CTD	NA	NA	NA	NA	NA	NA	NA	NA	NA	NA	NA	NA	NA	NA	NA
GRIN2A	1359	Pro	Ala	CTD	NA	NA	NA	NA	NA	NA	NA	NA	NA	NA	NA	NA	NA	NA	NA
GRIN2A	1359	Pro	Thr	CTD	NA	NA	NA	NA	NA	NA	NA	NA	NA	NA	NA	NA	NA	NA	NA
GRIN2A	1359	Pro	Leu	CTD	NA	NA	NA	NA	NA	NA	NA	NA	NA	NA	NA	NA	NA	NA	NA
GRIN2A	1359	Pro	Arg	CTD	NA	NA	NA	NA	NA	NA	NA	NA	NA	NA	NA	NA	NA	NA	NA
GRIN2A	1359	Pro	Gln	CTD	NA	NA	NA	NA	NA	NA	NA	NA	NA	NA	NA	NA	NA	NA	NA
GRIN2A	1360	Asp	Tyr	CTD	NA	NA	NA	NA	NA	NA	NA	NA	NA	NA	NA	NA	NA	NA	NA
GRIN2A	1360	Asp	His	CTD	NA	NA	NA	NA	NA	NA	NA	NA	NA	NA	NA	NA	NA	NA	NA
GRIN2A	1360	Asp	Asn	CTD	NA	NA	NA	NA	NA	NA	NA	NA	NA	NA	NA	NA	NA	NA	NA
GRIN2A	1360	Asp	Val	CTD	NA	NA	NA	NA	NA	NA	NA	NA	NA	NA	NA	NA	NA	NA	NA
GRIN2A	1360	Asp	Ala	CTD	NA	NA	NA	NA	NA	NA	NA	NA	NA	NA	NA	NA	NA	NA	NA
GRIN2A	1360	Asp	Gly	CTD	NA	NA	NA	NA	NA	NA	NA	NA	NA	NA	NA	NA	NA	NA	NA
GRIN2A	1360	Asp	Glu	CTD	NA	NA	NA	NA	NA	NA	NA	NA	NA	NA	NA	NA	NA	NA	NA
GRIN2A	1361	His	Tyr	CTD	NA	NA	NA	NA	NA	NA	NA	NA	NA	NA	NA	NA	NA	NA	NA
GRIN2A	1361	His	Asp	CTD	NA	NA	NA	NA	NA	NA	NA	NA	NA	NA	NA	NA	NA	NA	NA
GRIN2A	1361	His	Asn	CTD	NA	NA	NA	NA	NA	NA	NA	NA	NA	NA	NA	NA	NA	NA	NA
GRIN2A	1361	His	Leu	CTD	NA	NA	NA	NA	NA	NA	NA	NA	NA	NA	NA	NA	NA	NA	NA
GRIN2A	1361	His	Pro	CTD	NA	NA	NA	NA	NA	NA	NA	NA	NA	NA	NA	NA	NA	NA	NA
GRIN2A	1361	His	Arg	CTD	NA	NA	NA	NA	NA	NA	NA	NA	NA	NA	NA	NA	NA	NA	NA
GRIN2A	1361	His	Gln	CTD	NA	NA	NA	NA	NA	NA	NA	NA	NA	NA	NA	NA	NA	NA	NA
GRIN2A	1362	Thr	Ser	CTD	NA	NA	NA	NA	NA	NA	NA	NA	NA	NA	NA	NA	NA	NA	NA
GRIN2A	1362	Thr	Pro	CTD	NA	NA	NA	NA	NA	NA	NA	NA	NA	NA	NA	NA	NA	NA	NA
GRIN2A	1362	Thr	Ala	CTD	NA	NA	NA	NA	NA	NA	NA	NA	NA	NA	NA	NA	NA	NA	NA
GRIN2A	1362	Thr	Ile	CTD	NA	NA	NA	NA	NA	NA	NA	NA	NA	NA	NA	NA	NA	NA	NA
GRIN2A	1362	Thr	Asn	CTD	NA	NA	NA	NA	NA	NA	NA	NA	NA	NA	NA	NA	NA	NA	NA
GRIN2A	1363	Ser	Pro	CTD	NA	NA	NA	NA	NA	NA	NA	NA	NA	NA	NA	NA	NA	NA	NA
GRIN2A	1363	Ser	Ala	CTD	NA	NA	NA	NA	NA	NA	NA	NA	NA	NA	NA	NA	NA	NA	NA
GRIN2A	1363	Ser	Thr	CTD	NA	NA	NA	NA	NA	NA	NA	NA	NA	NA	NA	NA	NA	NA	NA
GRIN2A	1363	Ser	Phe	CTD	NA	NA	NA	NA	NA	NA	NA	NA	NA	NA	NA	NA	NA	NA	NA
GRIN2A	1363	Ser	Cys	CTD	NA	NA	NA	NA	NA	NA	NA	NA	NA	NA	NA	NA	NA	NA	NA
GRIN2A	1363	Ser	Tyr	CTD	NA	NA	NA	NA	NA	NA	NA	NA	NA	NA	NA	NA	NA	NA	NA
GRIN2A	1364	Asp	Tyr	CTD	NA	NA	NA	NA	NA	NA	NA	NA	NA	NA	NA	NA	NA	NA	NA
GRIN2A	1364	Asp	His	CTD	NA	NA	NA	NA	NA	NA	NA	NA	NA	NA	NA	NA	NA	NA	NA
GRIN2A	1364	Asp	Asn	CTD	NA	NA	NA	NA	NA	NA	NA	NA	NA	NA	NA	NA	NA	NA	NA
GRIN2A	1364	Asp	Val	CTD	NA	NA	NA	NA	NA	NA	NA	NA	NA	NA	NA	NA	NA	NA	NA
GRIN2A	1364	Asp	Ala	CTD	NA	NA	NA	NA	NA	NA	NA	NA	NA	NA	NA	NA	NA	NA	NA
GRIN2A	1364	Asp	Gly	CTD	NA	NA	NA	NA	NA	NA	NA	NA	NA	NA	NA	NA	NA	NA	NA
GRIN2A	1364	Asp	Glu	CTD	NA	NA	NA	NA	NA	NA	NA	NA	NA	NA	NA	NA	NA	NA	NA
GRIN2A	1365	Asn	Tyr	CTD	NA	NA	NA	NA	NA	NA	NA	NA	NA	NA	NA	NA	NA	NA	NA
GRIN2A	1365	Asn	His	CTD	NA	NA	NA	NA	NA	NA	NA	NA	NA	NA	NA	NA	NA	NA	NA
GRIN2A	1365	Asn	Asp	CTD	NA	NA	NA	NA	NA	NA	NA	NA	NA	NA	NA	NA	NA	NA	NA
GRIN2A	1365	Asn	Ile	CTD	NA	NA	NA	NA	NA	NA	NA	NA	NA	NA	NA	NA	NA	NA	NA
GRIN2A	1365	Asn	Thr	CTD	NA	NA	NA	NA	NA	NA	NA	NA	NA	NA	NA	NA	NA	NA	NA
GRIN2A	1365	Asn	Ser	CTD	NA	NA	NA	NA	NA	NA	NA	NA	NA	NA	NA	NA	NA	NA	NA
GRIN2A	1365	Asn	Lys	CTD	NA	NA	NA	NA	NA	NA	NA	NA	NA	NA	NA	NA	NA	NA	NA
GRIN2A	1366	Pro	Ser	CTD	NA	NA	NA	NA	NA	NA	NA	NA	NA	NA	NA	NA	NA	NA	NA
GRIN2A	1366	Pro	Ala	CTD	NA	NA	NA	NA	NA	NA	NA	NA	NA	NA	NA	NA	NA	NA	NA
GRIN2A	1366	Pro	Thr	CTD	NA	NA	NA	NA	NA	NA	NA	NA	NA	NA	NA	NA	NA	NA	NA
GRIN2A	1366	Pro	Leu	CTD	NA	NA	NA	NA	NA	NA	NA	NA	NA	NA	NA	NA	NA	NA	NA
GRIN2A	1366	Pro	Arg	CTD	NA	NA	NA	NA	NA	NA	NA	NA	NA	NA	NA	NA	NA	NA	NA
GRIN2A	1366	Pro	His	CTD	NA	NA	NA	NA	NA	NA	NA	NA	NA	NA	NA	NA	NA	NA	NA
GRIN2A	1367	Phe	Leu	CTD	NA	NA	NA	NA	NA	NA	NA	NA	NA	NA	NA	NA	NA	NA	NA
GRIN2A	1367	Phe	Val	CTD	NA	NA	NA	NA	NA	NA	NA	NA	NA	NA	NA	NA	NA	NA	NA
GRIN2A	1367	Phe	Ile	CTD	NA	NA	NA	NA	NA	NA	NA	NA	NA	NA	NA	NA	NA	NA	NA
GRIN2A	1367	Phe	Ser	CTD	NA	NA	NA	NA	NA	NA	NA	NA	NA	NA	NA	NA	NA	NA	NA
GRIN2A	1367	Phe	Cys	CTD	NA	NA	NA	NA	NA	NA	NA	NA	NA	NA	NA	NA	NA	NA	NA
GRIN2A	1367	Phe	Tyr	CTD	NA	NA	NA	NA	NA	NA	NA	NA	NA	NA	NA	NA	NA	NA	NA
GRIN2A	1368	Leu	Phe	CTD	NA	NA	NA	NA	NA	NA	NA	NA	NA	NA	NA	NA	NA	NA	NA
GRIN2A	1368	Leu	Val	CTD	NA	NA	NA	NA	NA	NA	NA	NA	NA	NA	NA	NA	NA	NA	NA
GRIN2A	1368	Leu	Ile	CTD	NA	NA	NA	NA	NA	NA	NA	NA	NA	NA	NA	NA	NA	NA	NA
GRIN2A	1368	Leu	Pro	CTD	NA	NA	NA	NA	NA	NA	NA	NA	NA	NA	NA	NA	NA	NA	NA
GRIN2A	1368	Leu	Arg	CTD	NA	NA	NA	NA	NA	NA	NA	NA	NA	NA	NA	NA	NA	NA	NA
GRIN2A	1368	Leu	His	CTD	NA	NA	NA	NA	NA	NA	NA	NA	NA	NA	NA	NA	NA	NA	NA
GRIN2A	1369	His	Tyr	CTD	NA	NA	NA	NA	NA	NA	NA	NA	NA	NA	NA	NA	NA	NA	NA
GRIN2A	1369	His	Asp	CTD	NA	NA	NA	NA	NA	NA	NA	NA	NA	NA	NA	NA	NA	NA	NA
GRIN2A	1369	His	Asn	CTD	NA	NA	NA	NA	NA	NA	NA	NA	NA	NA	NA	NA	NA	NA	NA
GRIN2A	1369	His	Leu	CTD	NA	NA	NA	NA	NA	NA	NA	NA	NA	NA	NA	NA	NA	NA	NA
GRIN2A	1369	His	Pro	CTD	NA	NA	NA	NA	NA	NA	NA	NA	NA	NA	NA	NA	NA	NA	NA
GRIN2A	1369	His	Arg	CTD	NA	NA	NA	NA	NA	NA	NA	NA	NA	NA	NA	NA	NA	NA	NA
GRIN2A	1369	His	Gln	CTD	NA	NA	NA	NA	NA	NA	NA	NA	NA	NA	NA	NA	NA	NA	NA
GRIN2A	1370	Ser	Pro	CTD	NA	NA	NA	NA	NA	NA	NA	NA	NA	NA	NA	NA	NA	NA	NA
GRIN2A	1370	Ser	Ala	CTD	NA	NA	NA	NA	NA	NA	NA	NA	NA	NA	NA	NA	NA	NA	NA
GRIN2A	1370	Ser	Thr	CTD	NA	NA	NA	NA	NA	NA	NA	NA	NA	NA	NA	NA	NA	NA	NA
GRIN2A	1370	Ser	Phe	CTD	NA	NA	NA	NA	NA	NA	NA	NA	NA	NA	NA	NA	NA	NA	NA
GRIN2A	1370	Ser	Cys	CTD	NA	NA	NA	NA	NA	NA	NA	NA	NA	NA	NA	NA	NA	NA	NA
GRIN2A	1370	Ser	Tyr	CTD	NA	NA	NA	NA	NA	NA	NA	NA	NA	NA	NA	NA	NA	NA	NA
GRIN2A	1371	His	Tyr	CTD	NA	NA	NA	NA	NA	NA	NA	NA	NA	NA	NA	NA	NA	NA	NA
GRIN2A	1371	His	Asp	CTD	NA	NA	NA	NA	NA	NA	NA	NA	NA	NA	NA	NA	NA	NA	NA
GRIN2A	1371	His	Asn	CTD	NA	NA	NA	NA	NA	NA	NA	NA	NA	NA	NA	NA	NA	NA	NA
GRIN2A	1371	His	Leu	CTD	NA	NA	NA	NA	NA	NA	NA	NA	NA	NA	NA	NA	NA	NA	NA
GRIN2A	1371	His	Pro	CTD	NA	NA	NA	NA	NA	NA	NA	NA	NA	NA	NA	NA	NA	NA	NA
GRIN2A	1371	His	Arg	CTD	NA	NA	NA	NA	NA	NA	NA	NA	NA	NA	NA	NA	NA	NA	NA
GRIN2A	1371	His	Gln	CTD	NA	NA	NA	NA	NA	NA	NA	NA	NA	NA	NA	NA	NA	NA	NA
GRIN2A	1372	Arg	Trp	CTD	NA	NA	NA	NA	NA	NA	NA	NA	NA	NA	NA	NA	NA	NA	NA
GRIN2A	1372	Arg	Gly	CTD	NA	NA	NA	NA	NA	NA	NA	NA	NA	NA	NA	NA	NA	NA	NA
GRIN2A	1372	Arg	Met	CTD	NA	NA	NA	NA	NA	NA	NA	NA	NA	NA	NA	NA	NA	NA	NA
GRIN2A	1372	Arg	Thr	CTD	NA	NA	NA	NA	NA	NA	NA	NA	NA	NA	NA	NA	NA	NA	NA
GRIN2A	1372	Arg	Lys	CTD	NA	NA	NA	NA	NA	NA	NA	NA	NA	NA	NA	NA	NA	NA	NA
GRIN2A	1372	Arg	Ser	CTD	NA	NA	NA	NA	NA	NA	NA	NA	NA	NA	NA	NA	NA	NA	NA
GRIN2A	1373	Asp	Tyr	CTD	NA	NA	NA	NA	NA	NA	NA	NA	NA	NA	NA	NA	NA	NA	NA
GRIN2A	1373	Asp	His	CTD	NA	NA	NA	NA	NA	NA	NA	NA	NA	NA	NA	NA	NA	NA	NA
GRIN2A	1373	Asp	Asn	CTD	NA	NA	NA	NA	NA	NA	NA	NA	NA	NA	NA	NA	NA	NA	NA
GRIN2A	1373	Asp	Val	CTD	NA	NA	NA	NA	NA	NA	NA	NA	NA	NA	NA	NA	NA	NA	NA
GRIN2A	1373	Asp	Ala	CTD	NA	NA	NA	NA	NA	NA	NA	NA	NA	NA	NA	NA	NA	NA	NA
GRIN2A	1373	Asp	Gly	CTD	NA	NA	NA	NA	NA	NA	NA	NA	NA	NA	NA	NA	NA	NA	NA
GRIN2A	1373	Asp	Glu	CTD	NA	NA	NA	NA	NA	NA	NA	NA	NA	NA	NA	NA	NA	NA	NA
GRIN2A	1374	Asp	Tyr	CTD	NA	NA	NA	NA	NA	NA	NA	NA	NA	NA	NA	NA	NA	NA	NA
GRIN2A	1374	Asp	His	CTD	NA	NA	NA	NA	NA	NA	NA	NA	NA	NA	NA	NA	NA	NA	NA
GRIN2A	1374	Asp	Asn	CTD	NA	NA	NA	NA	NA	NA	NA	NA	NA	NA	NA	NA	NA	NA	NA
GRIN2A	1374	Asp	Val	CTD	NA	NA	NA	NA	NA	NA	NA	NA	NA	NA	NA	NA	NA	NA	NA
GRIN2A	1374	Asp	Ala	CTD	NA	NA	NA	NA	NA	NA	NA	NA	NA	NA	NA	NA	NA	NA	NA
GRIN2A	1374	Asp	Gly	CTD	NA	NA	NA	NA	NA	NA	NA	NA	NA	NA	NA	NA	NA	NA	NA
GRIN2A	1374	Asp	Glu	CTD	NA	NA	NA	NA	NA	NA	NA	NA	NA	NA	NA	NA	NA	NA	NA
GRIN2A	1375	Gln	Glu	CTD	NA	NA	NA	NA	NA	NA	NA	NA	NA	NA	NA	NA	NA	NA	NA
GRIN2A	1375	Gln	Lys	CTD	NA	NA	NA	NA	NA	NA	NA	NA	NA	NA	NA	NA	NA	NA	NA
GRIN2A	1375	Gln	Leu	CTD	NA	NA	NA	NA	NA	NA	NA	NA	NA	NA	NA	NA	NA	NA	NA
GRIN2A	1375	Gln	Pro	CTD	NA	NA	NA	NA	NA	NA	NA	NA	NA	NA	NA	NA	NA	NA	NA
GRIN2A	1375	Gln	Arg	CTD	NA	NA	NA	NA	NA	NA	NA	NA	NA	NA	NA	NA	NA	NA	NA
GRIN2A	1375	Gln	His	CTD	NA	NA	NA	NA	NA	NA	NA	NA	NA	NA	NA	NA	NA	NA	NA
GRIN2A	1376	Arg	Cys	CTD	NA	NA	NA	NA	NA	NA	NA	NA	NA	NA	NA	NA	NA	NA	NA
GRIN2A	1376	Arg	Gly	CTD	NA	NA	NA	NA	NA	NA	NA	NA	NA	NA	NA	NA	NA	NA	NA
GRIN2A	1376	Arg	Ser	CTD	NA	NA	NA	NA	NA	NA	NA	NA	NA	NA	NA	NA	NA	NA	NA
GRIN2A	1376	Arg	Leu	CTD	NA	NA	NA	NA	NA	NA	NA	NA	NA	NA	NA	NA	NA	NA	NA
GRIN2A	1376	Arg	Pro	CTD	NA	NA	NA	NA	NA	NA	NA	NA	NA	NA	NA	NA	NA	NA	NA
GRIN2A	1376	Arg	His	CTD	NA	NA	NA	NA	NA	NA	NA	NA	NA	NA	NA	NA	NA	NA	NA
GRIN2A	1377	Leu	Val	CTD	NA	NA	NA	NA	NA	NA	NA	NA	NA	NA	NA	NA	NA	NA	NA
GRIN2A	1377	Leu	Met	CTD	NA	NA	NA	NA	NA	NA	NA	NA	NA	NA	NA	NA	NA	NA	NA
GRIN2A	1377	Leu	Ser	CTD	NA	NA	NA	NA	NA	NA	NA	NA	NA	NA	NA	NA	NA	NA	NA
GRIN2A	1377	Leu	Trp	CTD	NA	NA	NA	NA	NA	NA	NA	NA	NA	NA	NA	NA	NA	NA	NA
GRIN2A	1377	Leu	Phe	CTD	NA	NA	NA	NA	NA	NA	NA	NA	NA	NA	NA	NA	NA	NA	NA
GRIN2A	1378	Val	Phe	CTD	NA	NA	NA	NA	NA	NA	NA	NA	NA	NA	NA	NA	NA	NA	NA
GRIN2A	1378	Val	Leu	CTD	NA	NA	NA	NA	NA	NA	NA	NA	NA	NA	NA	NA	NA	NA	NA
GRIN2A	1378	Val	Ile	CTD	NA	NA	NA	NA	NA	NA	NA	NA	NA	NA	NA	NA	NA	NA	NA
GRIN2A	1378	Val	Ala	CTD	NA	NA	NA	NA	NA	NA	NA	NA	NA	NA	NA	NA	NA	NA	NA
GRIN2A	1378	Val	Gly	CTD	NA	NA	NA	NA	NA	NA	NA	NA	NA	NA	NA	NA	NA	NA	NA
GRIN2A	1378	Val	Asp	CTD	NA	NA	NA	NA	NA	NA	NA	NA	NA	NA	NA	NA	NA	NA	NA
GRIN2A	1379	Ile	Phe	CTD	NA	NA	NA	NA	NA	NA	NA	NA	NA	NA	NA	NA	NA	NA	NA
GRIN2A	1379	Ile	Leu	CTD	NA	NA	NA	NA	NA	NA	NA	NA	NA	NA	NA	NA	NA	NA	NA
GRIN2A	1379	Ile	Val	CTD	NA	NA	NA	NA	NA	NA	NA	NA	NA	NA	NA	NA	NA	NA	NA
GRIN2A	1379	Ile	Thr	CTD	NA	NA	NA	NA	NA	NA	NA	NA	NA	NA	NA	NA	NA	NA	NA
GRIN2A	1379	Ile	Ser	CTD	NA	NA	NA	NA	NA	NA	NA	NA	NA	NA	NA	NA	NA	NA	NA
GRIN2A	1379	Ile	Asn	CTD	NA	NA	NA	NA	NA	NA	NA	NA	NA	NA	NA	NA	NA	NA	NA
GRIN2A	1379	Ile	Met	CTD	NA	NA	NA	NA	NA	NA	NA	NA	NA	NA	NA	NA	NA	NA	NA
GRIN2A	1380	Gly	Trp	CTD	NA	NA	NA	NA	NA	NA	NA	NA	NA	NA	NA	NA	NA	NA	NA
GRIN2A	1380	Gly	Arg	CTD	NA	NA	NA	NA	NA	NA	NA	NA	NA	NA	NA	NA	NA	NA	NA
GRIN2A	1380	Gly	Val	CTD	NA	NA	NA	NA	NA	NA	NA	NA	NA	NA	NA	NA	NA	NA	NA
GRIN2A	1380	Gly	Ala	CTD	NA	NA	NA	NA	NA	NA	NA	NA	NA	NA	NA	NA	NA	NA	NA
GRIN2A	1380	Gly	Glu	CTD	NA	NA	NA	NA	NA	NA	NA	NA	NA	NA	NA	NA	NA	NA	NA
GRIN2A	1381	Arg	Gly	CTD	NA	NA	NA	NA	NA	NA	NA	NA	NA	NA	NA	NA	NA	NA	NA
GRIN2A	1381	Arg	Ile	CTD	NA	NA	NA	NA	NA	NA	NA	NA	NA	NA	NA	NA	NA	NA	NA
GRIN2A	1381	Arg	Thr	CTD	NA	NA	NA	NA	NA	NA	NA	NA	NA	NA	NA	NA	NA	NA	NA
GRIN2A	1381	Arg	Lys	CTD	NA	NA	NA	NA	NA	NA	NA	NA	NA	NA	NA	NA	NA	NA	NA
GRIN2A	1381	Arg	Ser	CTD	NA	NA	NA	NA	NA	NA	NA	NA	NA	NA	NA	NA	NA	NA	NA
GRIN2A	1382	Cys	Arg	CTD	NA	NA	NA	NA	NA	NA	NA	NA	NA	NA	NA	NA	NA	NA	NA
GRIN2A	1382	Cys	Gly	CTD	NA	NA	NA	NA	NA	NA	NA	NA	NA	NA	NA	NA	NA	NA	NA
GRIN2A	1382	Cys	Ser	CTD	NA	NA	NA	NA	NA	NA	NA	NA	NA	NA	NA	NA	NA	NA	NA
GRIN2A	1382	Cys	Phe	CTD	NA	NA	NA	NA	NA	NA	NA	NA	NA	NA	NA	NA	NA	NA	NA
GRIN2A	1382	Cys	Tyr	CTD	NA	NA	NA	NA	NA	NA	NA	NA	NA	NA	NA	NA	NA	NA	NA
GRIN2A	1382	Cys	Trp	CTD	NA	NA	NA	NA	NA	NA	NA	NA	NA	NA	NA	NA	NA	NA	NA
GRIN2A	1383	Pro	Ser	CTD	NA	NA	NA	NA	NA	NA	NA	NA	NA	NA	NA	NA	NA	NA	NA
GRIN2A	1383	Pro	Ala	CTD	NA	NA	NA	NA	NA	NA	NA	NA	NA	NA	NA	NA	NA	NA	NA
GRIN2A	1383	Pro	Thr	CTD	NA	NA	NA	NA	NA	NA	NA	NA	NA	NA	NA	NA	NA	NA	NA
GRIN2A	1383	Pro	Leu	CTD	NA	NA	NA	NA	NA	NA	NA	NA	NA	NA	NA	NA	NA	NA	NA
GRIN2A	1383	Pro	Arg	CTD	NA	NA	NA	NA	NA	NA	NA	NA	NA	NA	NA	NA	NA	NA	NA
GRIN2A	1383	Pro	His	CTD	NA	NA	NA	NA	NA	NA	NA	NA	NA	NA	NA	NA	NA	NA	NA
GRIN2A	1384	Ser	Pro	CTD	NA	NA	NA	NA	NA	NA	NA	NA	NA	NA	NA	NA	NA	NA	NA
GRIN2A	1384	Ser	Ala	CTD	NA	NA	NA	NA	NA	NA	NA	NA	NA	NA	NA	NA	NA	NA	NA
GRIN2A	1384	Ser	Thr	CTD	NA	NA	NA	NA	NA	NA	NA	NA	NA	NA	NA	NA	NA	NA	NA
GRIN2A	1384	Ser	Leu	CTD	NA	NA	NA	NA	NA	NA	NA	NA	NA	NA	NA	NA	NA	NA	NA
GRIN2A	1384	Ser	Trp	CTD	NA	NA	NA	NA	NA	NA	NA	NA	NA	NA	NA	NA	NA	NA	NA
GRIN2A	1385	Asp	Tyr	CTD	NA	NA	NA	NA	NA	NA	NA	NA	NA	NA	NA	NA	NA	NA	NA
GRIN2A	1385	Asp	His	CTD	NA	NA	NA	NA	NA	NA	NA	NA	NA	NA	NA	NA	NA	NA	NA
GRIN2A	1385	Asp	Asn	CTD	NA	NA	NA	NA	NA	NA	NA	NA	NA	NA	NA	NA	NA	NA	NA
GRIN2A	1385	Asp	Val	CTD	NA	NA	NA	NA	NA	NA	NA	NA	NA	NA	NA	NA	NA	NA	NA
GRIN2A	1385	Asp	Ala	CTD	NA	NA	NA	NA	NA	NA	NA	NA	NA	NA	NA	NA	NA	NA	NA
GRIN2A	1385	Asp	Gly	CTD	NA	NA	NA	NA	NA	NA	NA	NA	NA	NA	NA	NA	NA	NA	NA
GRIN2A	1385	Asp	Glu	CTD	NA	NA	NA	NA	NA	NA	NA	NA	NA	NA	NA	NA	NA	NA	NA
GRIN2A	1386	Pro	Ser	CTD	NA	NA	NA	NA	NA	NA	NA	NA	NA	NA	NA	NA	NA	NA	NA
GRIN2A	1386	Pro	Ala	CTD	NA	NA	NA	NA	NA	NA	NA	NA	NA	NA	NA	NA	NA	NA	NA
GRIN2A	1386	Pro	Thr	CTD	NA	NA	NA	NA	NA	NA	NA	NA	NA	NA	NA	NA	NA	NA	NA
GRIN2A	1386	Pro	Leu	CTD	NA	NA	NA	NA	NA	NA	NA	NA	NA	NA	NA	NA	NA	NA	NA
GRIN2A	1386	Pro	Arg	CTD	NA	NA	NA	NA	NA	NA	NA	NA	NA	NA	NA	NA	NA	NA	NA
GRIN2A	1386	Pro	His	CTD	NA	NA	NA	NA	NA	NA	NA	NA	NA	NA	NA	NA	NA	NA	NA
GRIN2A	1387	Tyr	His	CTD	NA	NA	NA	NA	NA	NA	NA	NA	NA	NA	NA	NA	NA	NA	NA
GRIN2A	1387	Tyr	Asp	CTD	NA	NA	NA	NA	NA	NA	NA	NA	NA	NA	NA	NA	NA	NA	NA
GRIN2A	1387	Tyr	Asn	CTD	NA	NA	NA	NA	NA	NA	NA	NA	NA	NA	NA	NA	NA	NA	NA
GRIN2A	1387	Tyr	Phe	CTD	NA	NA	NA	NA	NA	NA	NA	NA	NA	NA	NA	NA	NA	NA	NA
GRIN2A	1387	Tyr	Ser	CTD	NA	NA	NA	NA	NA	NA	NA	NA	NA	NA	NA	NA	NA	NA	NA
GRIN2A	1387	Tyr	Cys	CTD	NA	NA	NA	NA	NA	NA	NA	NA	NA	NA	NA	NA	NA	NA	NA
GRIN2A	1388	Lys	Gln	CTD	NA	NA	NA	NA	NA	NA	NA	NA	NA	NA	NA	NA	NA	NA	NA
GRIN2A	1388	Lys	Glu	CTD	NA	NA	NA	NA	NA	NA	NA	NA	NA	NA	NA	NA	NA	NA	NA
GRIN2A	1388	Lys	Ile	CTD	NA	NA	NA	NA	NA	NA	NA	NA	NA	NA	NA	NA	NA	NA	NA
GRIN2A	1388	Lys	Thr	CTD	NA	NA	NA	NA	NA	NA	NA	NA	NA	NA	NA	NA	NA	NA	NA
GRIN2A	1388	Lys	Arg	CTD	NA	NA	NA	NA	NA	NA	NA	NA	NA	NA	NA	NA	NA	NA	NA
GRIN2A	1388	Lys	Asn	CTD	NA	NA	NA	NA	NA	NA	NA	NA	NA	NA	NA	NA	NA	NA	NA
GRIN2A	1389	His	Tyr	CTD	NA	NA	NA	NA	NA	NA	NA	NA	NA	NA	NA	NA	NA	NA	NA
GRIN2A	1389	His	Asp	CTD	NA	NA	NA	NA	NA	NA	NA	NA	NA	NA	NA	NA	NA	NA	NA
GRIN2A	1389	His	Asn	CTD	NA	NA	NA	NA	NA	NA	NA	NA	NA	NA	NA	NA	NA	NA	NA
GRIN2A	1389	His	Leu	CTD	NA	NA	NA	NA	NA	NA	NA	NA	NA	NA	NA	NA	NA	NA	NA
GRIN2A	1389	His	Pro	CTD	NA	NA	NA	NA	NA	NA	NA	NA	NA	NA	NA	NA	NA	NA	NA
GRIN2A	1389	His	Arg	CTD	NA	NA	NA	NA	NA	NA	NA	NA	NA	NA	NA	NA	NA	NA	NA
GRIN2A	1389	His	Gln	CTD	NA	NA	NA	NA	NA	NA	NA	NA	NA	NA	NA	NA	NA	NA	NA
GRIN2A	1390	Ser	Pro	CTD	NA	NA	NA	NA	NA	NA	NA	NA	NA	NA	NA	NA	NA	NA	NA
GRIN2A	1390	Ser	Ala	CTD	NA	NA	NA	NA	NA	NA	NA	NA	NA	NA	NA	NA	NA	NA	NA
GRIN2A	1390	Ser	Thr	CTD	NA	NA	NA	NA	NA	NA	NA	NA	NA	NA	NA	NA	NA	NA	NA
GRIN2A	1390	Ser	Leu	CTD	NA	NA	NA	NA	NA	NA	NA	NA	NA	NA	NA	NA	NA	NA	NA
GRIN2A	1390	Ser	Trp	CTD	NA	NA	NA	NA	NA	NA	NA	NA	NA	NA	NA	NA	NA	NA	NA
GRIN2A	1391	Leu	Val	CTD	NA	NA	NA	NA	NA	NA	NA	NA	NA	NA	NA	NA	NA	NA	NA
GRIN2A	1391	Leu	Met	CTD	NA	NA	NA	NA	NA	NA	NA	NA	NA	NA	NA	NA	NA	NA	NA
GRIN2A	1391	Leu	Ser	CTD	NA	NA	NA	NA	NA	NA	NA	NA	NA	NA	NA	NA	NA	NA	NA
GRIN2A	1391	Leu	Trp	CTD	NA	NA	NA	NA	NA	NA	NA	NA	NA	NA	NA	NA	NA	NA	NA
GRIN2A	1391	Leu	Phe	CTD	NA	NA	NA	NA	NA	NA	NA	NA	NA	NA	NA	NA	NA	NA	NA
GRIN2A	1392	Pro	Ser	CTD	NA	NA	NA	NA	NA	NA	NA	NA	NA	NA	NA	NA	NA	NA	NA
GRIN2A	1392	Pro	Ala	CTD	NA	NA	NA	NA	NA	NA	NA	NA	NA	NA	NA	NA	NA	NA	NA
GRIN2A	1392	Pro	Thr	CTD	NA	NA	NA	NA	NA	NA	NA	NA	NA	NA	NA	NA	NA	NA	NA
GRIN2A	1392	Pro	Leu	CTD	NA	NA	NA	NA	NA	NA	NA	NA	NA	NA	NA	NA	NA	NA	NA
GRIN2A	1392	Pro	Arg	CTD	NA	NA	NA	NA	NA	NA	NA	NA	NA	NA	NA	NA	NA	NA	NA
GRIN2A	1392	Pro	Gln	CTD	NA	NA	NA	NA	NA	NA	NA	NA	NA	NA	NA	NA	NA	NA	NA
GRIN2A	1393	Ser	Pro	CTD	NA	NA	NA	NA	NA	NA	NA	NA	NA	NA	NA	NA	NA	NA	NA
GRIN2A	1393	Ser	Ala	CTD	NA	NA	NA	NA	NA	NA	NA	NA	NA	NA	NA	NA	NA	NA	NA
GRIN2A	1393	Ser	Thr	CTD	NA	NA	NA	NA	NA	NA	NA	NA	NA	NA	NA	NA	NA	NA	NA
GRIN2A	1393	Ser	Phe	CTD	NA	NA	NA	NA	NA	NA	NA	NA	NA	NA	NA	NA	NA	NA	NA
GRIN2A	1393	Ser	Cys	CTD	NA	NA	NA	NA	NA	NA	NA	NA	NA	NA	NA	NA	NA	NA	NA
GRIN2A	1393	Ser	Tyr	CTD	NA	NA	NA	NA	NA	NA	NA	NA	NA	NA	NA	NA	NA	NA	NA
GRIN2A	1394	Gln	Glu	CTD	NA	NA	NA	NA	NA	NA	NA	NA	NA	NA	NA	NA	NA	NA	NA
GRIN2A	1394	Gln	Lys	CTD	NA	NA	NA	NA	NA	NA	NA	NA	NA	NA	NA	NA	NA	NA	NA
GRIN2A	1394	Gln	Leu	CTD	NA	NA	NA	NA	NA	NA	NA	NA	NA	NA	NA	NA	NA	NA	NA
GRIN2A	1394	Gln	Pro	CTD	NA	NA	NA	NA	NA	NA	NA	NA	NA	NA	NA	NA	NA	NA	NA
GRIN2A	1394	Gln	Arg	CTD	NA	NA	NA	NA	NA	NA	NA	NA	NA	NA	NA	NA	NA	NA	NA
GRIN2A	1394	Gln	His	CTD	NA	NA	NA	NA	NA	NA	NA	NA	NA	NA	NA	NA	NA	NA	NA
GRIN2A	1395	Ala	Ser	CTD	NA	NA	NA	NA	NA	NA	NA	NA	NA	NA	NA	NA	NA	NA	NA
GRIN2A	1395	Ala	Pro	CTD	NA	NA	NA	NA	NA	NA	NA	NA	NA	NA	NA	NA	NA	NA	NA
GRIN2A	1395	Ala	Thr	CTD	NA	NA	NA	NA	NA	NA	NA	NA	NA	NA	NA	NA	NA	NA	NA
GRIN2A	1395	Ala	Val	CTD	NA	NA	NA	NA	NA	NA	NA	NA	NA	NA	NA	NA	NA	NA	NA
GRIN2A	1395	Ala	Gly	CTD	NA	NA	NA	NA	NA	NA	NA	NA	NA	NA	NA	NA	NA	NA	NA
GRIN2A	1395	Ala	Glu	CTD	NA	NA	NA	NA	NA	NA	NA	NA	NA	NA	NA	NA	NA	NA	NA
GRIN2A	1396	Val	Leu	CTD	NA	NA	NA	NA	NA	NA	NA	NA	NA	NA	NA	NA	NA	NA	NA
GRIN2A	1396	Val	Met	CTD	NA	NA	NA	NA	NA	NA	NA	NA	NA	NA	NA	NA	NA	NA	NA
GRIN2A	1396	Val	Ala	CTD	NA	NA	NA	NA	NA	NA	NA	NA	NA	NA	NA	NA	NA	NA	NA
GRIN2A	1396	Val	Gly	CTD	NA	NA	NA	NA	NA	NA	NA	NA	NA	NA	NA	NA	NA	NA	NA
GRIN2A	1396	Val	Glu	CTD	NA	NA	NA	NA	NA	NA	NA	NA	NA	NA	NA	NA	NA	NA	NA
GRIN2A	1397	Asn	Tyr	CTD	NA	NA	NA	NA	NA	NA	NA	NA	NA	NA	NA	NA	NA	NA	NA
GRIN2A	1397	Asn	His	CTD	NA	NA	NA	NA	NA	NA	NA	NA	NA	NA	NA	NA	NA	NA	NA
GRIN2A	1397	Asn	Asp	CTD	NA	NA	NA	NA	NA	NA	NA	NA	NA	NA	NA	NA	NA	NA	NA
GRIN2A	1397	Asn	Ile	CTD	NA	NA	NA	NA	NA	NA	NA	NA	NA	NA	NA	NA	NA	NA	NA
GRIN2A	1397	Asn	Thr	CTD	NA	NA	NA	NA	NA	NA	NA	NA	NA	NA	NA	NA	NA	NA	NA
GRIN2A	1397	Asn	Ser	CTD	NA	NA	NA	NA	NA	NA	NA	NA	NA	NA	NA	NA	NA	NA	NA
GRIN2A	1397	Asn	Lys	CTD	NA	NA	NA	NA	NA	NA	NA	NA	NA	NA	NA	NA	NA	NA	NA
GRIN2A	1398	Asp	Tyr	CTD	NA	NA	NA	NA	NA	NA	NA	NA	NA	NA	NA	NA	NA	NA	NA
GRIN2A	1398	Asp	His	CTD	NA	NA	NA	NA	NA	NA	NA	NA	NA	NA	NA	NA	NA	NA	NA
GRIN2A	1398	Asp	Asn	CTD	NA	NA	NA	NA	NA	NA	NA	NA	NA	NA	NA	NA	NA	NA	NA
GRIN2A	1398	Asp	Val	CTD	NA	NA	NA	NA	NA	NA	NA	NA	NA	NA	NA	NA	NA	NA	NA
GRIN2A	1398	Asp	Ala	CTD	NA	NA	NA	NA	NA	NA	NA	NA	NA	NA	NA	NA	NA	NA	NA
GRIN2A	1398	Asp	Gly	CTD	NA	NA	NA	NA	NA	NA	NA	NA	NA	NA	NA	NA	NA	NA	NA
GRIN2A	1398	Asp	Glu	CTD	NA	NA	NA	NA	NA	NA	NA	NA	NA	NA	NA	NA	NA	NA	NA
GRIN2A	1399	Ser	Cys	CTD	NA	NA	NA	NA	NA	NA	NA	NA	NA	NA	NA	NA	NA	NA	NA
GRIN2A	1399	Ser	Arg	CTD	NA	NA	NA	NA	NA	NA	NA	NA	NA	NA	NA	NA	NA	NA	NA
GRIN2A	1399	Ser	Gly	CTD	NA	NA	NA	NA	NA	NA	NA	NA	NA	NA	NA	NA	NA	NA	NA
GRIN2A	1399	Ser	Ile	CTD	NA	NA	NA	NA	NA	NA	NA	NA	NA	NA	NA	NA	NA	NA	NA
GRIN2A	1399	Ser	Thr	CTD	NA	NA	NA	NA	NA	NA	NA	NA	NA	NA	NA	NA	NA	NA	NA
GRIN2A	1399	Ser	Asn	CTD	NA	NA	NA	NA	NA	NA	NA	NA	NA	NA	NA	NA	NA	NA	NA
GRIN2A	1400	Tyr	His	CTD	NA	NA	NA	NA	NA	NA	NA	NA	NA	NA	NA	NA	NA	NA	NA
GRIN2A	1400	Tyr	Asp	CTD	NA	NA	NA	NA	NA	NA	NA	NA	NA	NA	NA	NA	NA	NA	NA
GRIN2A	1400	Tyr	Asn	CTD	NA	NA	NA	NA	NA	NA	NA	NA	NA	NA	NA	NA	NA	NA	NA
GRIN2A	1400	Tyr	Phe	CTD	NA	NA	NA	NA	NA	NA	NA	NA	NA	NA	NA	NA	NA	NA	NA
GRIN2A	1400	Tyr	Ser	CTD	NA	NA	NA	NA	NA	NA	NA	NA	NA	NA	NA	NA	NA	NA	NA
GRIN2A	1400	Tyr	Cys	CTD	NA	NA	NA	NA	NA	NA	NA	NA	NA	NA	NA	NA	NA	NA	NA
GRIN2A	1401	Leu	Phe	CTD	NA	NA	NA	NA	NA	NA	NA	NA	NA	NA	NA	NA	NA	NA	NA
GRIN2A	1401	Leu	Val	CTD	NA	NA	NA	NA	NA	NA	NA	NA	NA	NA	NA	NA	NA	NA	NA
GRIN2A	1401	Leu	Ile	CTD	NA	NA	NA	NA	NA	NA	NA	NA	NA	NA	NA	NA	NA	NA	NA
GRIN2A	1401	Leu	Pro	CTD	NA	NA	NA	NA	NA	NA	NA	NA	NA	NA	NA	NA	NA	NA	NA
GRIN2A	1401	Leu	Arg	CTD	NA	NA	NA	NA	NA	NA	NA	NA	NA	NA	NA	NA	NA	NA	NA
GRIN2A	1401	Leu	His	CTD	NA	NA	NA	NA	NA	NA	NA	NA	NA	NA	NA	NA	NA	NA	NA
GRIN2A	1402	Arg	Trp	CTD	NA	NA	NA	NA	NA	NA	NA	NA	NA	NA	NA	NA	NA	NA	NA
GRIN2A	1402	Arg	Gly	CTD	NA	NA	NA	NA	NA	NA	NA	NA	NA	NA	NA	NA	NA	NA	NA
GRIN2A	1402	Arg	Leu	CTD	NA	NA	NA	NA	NA	NA	NA	NA	NA	NA	NA	NA	NA	NA	NA
GRIN2A	1402	Arg	Pro	CTD	NA	NA	NA	NA	NA	NA	NA	NA	NA	NA	NA	NA	NA	NA	NA
GRIN2A	1402	Arg	Gln	CTD	NA	NA	NA	NA	NA	NA	NA	NA	NA	NA	NA	NA	NA	NA	NA
GRIN2A	1403	Ser	Pro	CTD	NA	NA	NA	NA	NA	NA	NA	NA	NA	NA	NA	NA	NA	NA	NA
GRIN2A	1403	Ser	Ala	CTD	NA	NA	NA	NA	NA	NA	NA	NA	NA	NA	NA	NA	NA	NA	NA
GRIN2A	1403	Ser	Thr	CTD	NA	NA	NA	NA	NA	NA	NA	NA	NA	NA	NA	NA	NA	NA	NA
GRIN2A	1403	Ser	Leu	CTD	NA	NA	NA	NA	NA	NA	NA	NA	NA	NA	NA	NA	NA	NA	NA
GRIN2A	1403	Ser	Trp	CTD	NA	NA	NA	NA	NA	NA	NA	NA	NA	NA	NA	NA	NA	NA	NA
GRIN2A	1404	Ser	Pro	CTD	NA	NA	NA	NA	NA	NA	NA	NA	NA	NA	NA	NA	NA	NA	NA
GRIN2A	1404	Ser	Ala	CTD	NA	NA	NA	NA	NA	NA	NA	NA	NA	NA	NA	NA	NA	NA	NA
GRIN2A	1404	Ser	Thr	CTD	NA	NA	NA	NA	NA	NA	NA	NA	NA	NA	NA	NA	NA	NA	NA
GRIN2A	1404	Ser	Phe	CTD	NA	NA	NA	NA	NA	NA	NA	NA	NA	NA	NA	NA	NA	NA	NA
GRIN2A	1404	Ser	Cys	CTD	NA	NA	NA	NA	NA	NA	NA	NA	NA	NA	NA	NA	NA	NA	NA
GRIN2A	1404	Ser	Tyr	CTD	NA	NA	NA	NA	NA	NA	NA	NA	NA	NA	NA	NA	NA	NA	NA
GRIN2A	1405	Leu	Val	CTD	NA	NA	NA	NA	NA	NA	NA	NA	NA	NA	NA	NA	NA	NA	NA
GRIN2A	1405	Leu	Met	CTD	NA	NA	NA	NA	NA	NA	NA	NA	NA	NA	NA	NA	NA	NA	NA
GRIN2A	1405	Leu	Ser	CTD	NA	NA	NA	NA	NA	NA	NA	NA	NA	NA	NA	NA	NA	NA	NA
GRIN2A	1405	Leu	Trp	CTD	NA	NA	NA	NA	NA	NA	NA	NA	NA	NA	NA	NA	NA	NA	NA
GRIN2A	1405	Leu	Phe	CTD	NA	NA	NA	NA	NA	NA	NA	NA	NA	NA	NA	NA	NA	NA	NA
GRIN2A	1406	Arg	Trp	CTD	NA	NA	NA	NA	NA	NA	NA	NA	NA	NA	NA	NA	NA	NA	NA
GRIN2A	1406	Arg	Gly	CTD	NA	NA	NA	NA	NA	NA	NA	NA	NA	NA	NA	NA	NA	NA	NA
GRIN2A	1406	Arg	Met	CTD	NA	NA	NA	NA	NA	NA	NA	NA	NA	NA	NA	NA	NA	NA	NA
GRIN2A	1406	Arg	Thr	CTD	NA	NA	NA	NA	NA	NA	NA	NA	NA	NA	NA	NA	NA	NA	NA
GRIN2A	1406	Arg	Lys	CTD	NA	NA	NA	NA	NA	NA	NA	NA	NA	NA	NA	NA	NA	NA	NA
GRIN2A	1406	Arg	Ser	CTD	NA	NA	NA	NA	NA	NA	NA	NA	NA	NA	NA	NA	NA	NA	NA
GRIN2A	1407	Ser	Pro	CTD	NA	NA	NA	NA	NA	NA	NA	NA	NA	NA	NA	NA	NA	NA	NA
GRIN2A	1407	Ser	Ala	CTD	NA	NA	NA	NA	NA	NA	NA	NA	NA	NA	NA	NA	NA	NA	NA
GRIN2A	1407	Ser	Thr	CTD	NA	NA	NA	NA	NA	NA	NA	NA	NA	NA	NA	NA	NA	NA	NA
GRIN2A	1407	Ser	Leu	CTD	NA	NA	NA	NA	NA	NA	NA	NA	NA	NA	NA	NA	NA	NA	NA
GRIN2A	1408	Thr	Ser	CTD	NA	NA	NA	NA	NA	NA	NA	NA	NA	NA	NA	NA	NA	NA	NA
GRIN2A	1408	Thr	Pro	CTD	NA	NA	NA	NA	NA	NA	NA	NA	NA	NA	NA	NA	NA	NA	NA
GRIN2A	1408	Thr	Ala	CTD	NA	NA	NA	NA	NA	NA	NA	NA	NA	NA	NA	NA	NA	NA	NA
GRIN2A	1408	Thr	Met	CTD	NA	NA	NA	NA	NA	NA	NA	NA	NA	NA	NA	NA	NA	NA	NA
GRIN2A	1408	Thr	Arg	CTD	NA	NA	NA	NA	NA	NA	NA	NA	NA	NA	NA	NA	NA	NA	NA
GRIN2A	1408	Thr	Lys	CTD	NA	NA	NA	NA	NA	NA	NA	NA	NA	NA	NA	NA	NA	NA	NA
GRIN2A	1409	Ala	Ser	CTD	NA	NA	NA	NA	NA	NA	NA	NA	NA	NA	NA	NA	NA	NA	NA
GRIN2A	1409	Ala	Pro	CTD	NA	NA	NA	NA	NA	NA	NA	NA	NA	NA	NA	NA	NA	NA	NA
GRIN2A	1409	Ala	Thr	CTD	NA	NA	NA	NA	NA	NA	NA	NA	NA	NA	NA	NA	NA	NA	NA
GRIN2A	1409	Ala	Val	CTD	NA	NA	NA	NA	NA	NA	NA	NA	NA	NA	NA	NA	NA	NA	NA
GRIN2A	1409	Ala	Gly	CTD	NA	NA	NA	NA	NA	NA	NA	NA	NA	NA	NA	NA	NA	NA	NA
GRIN2A	1409	Ala	Glu	CTD	NA	NA	NA	NA	NA	NA	NA	NA	NA	NA	NA	NA	NA	NA	NA
GRIN2A	1410	Ser	Pro	CTD	NA	NA	NA	NA	NA	NA	NA	NA	NA	NA	NA	NA	NA	NA	NA
GRIN2A	1410	Ser	Ala	CTD	NA	NA	NA	NA	NA	NA	NA	NA	NA	NA	NA	NA	NA	NA	NA
GRIN2A	1410	Ser	Thr	CTD	NA	NA	NA	NA	NA	NA	NA	NA	NA	NA	NA	NA	NA	NA	NA
GRIN2A	1410	Ser	Leu	CTD	NA	NA	NA	NA	NA	NA	NA	NA	NA	NA	NA	NA	NA	NA	NA
GRIN2A	1410	Ser	Trp	CTD	NA	NA	NA	NA	NA	NA	NA	NA	NA	NA	NA	NA	NA	NA	NA
GRIN2A	1411	Tyr	His	CTD	NA	NA	NA	NA	NA	NA	NA	NA	NA	NA	NA	NA	NA	NA	NA
GRIN2A	1411	Tyr	Asp	CTD	NA	NA	NA	NA	NA	NA	NA	NA	NA	NA	NA	NA	NA	NA	NA
GRIN2A	1411	Tyr	Asn	CTD	NA	NA	NA	NA	NA	NA	NA	NA	NA	NA	NA	NA	NA	NA	NA
GRIN2A	1411	Tyr	Phe	CTD	NA	NA	NA	NA	NA	NA	NA	NA	NA	NA	NA	NA	NA	NA	NA
GRIN2A	1411	Tyr	Ser	CTD	NA	NA	NA	NA	NA	NA	NA	NA	NA	NA	NA	NA	NA	NA	NA
GRIN2A	1411	Tyr	Cys	CTD	NA	NA	NA	NA	NA	NA	NA	NA	NA	NA	NA	NA	NA	NA	NA
GRIN2A	1412	Cys	Arg	CTD	NA	NA	NA	NA	NA	NA	NA	NA	NA	NA	NA	NA	NA	NA	NA
GRIN2A	1412	Cys	Gly	CTD	NA	NA	NA	NA	NA	NA	NA	NA	NA	NA	NA	NA	NA	NA	NA
GRIN2A	1412	Cys	Ser	CTD	NA	NA	NA	NA	NA	NA	NA	NA	NA	NA	NA	NA	NA	NA	NA
GRIN2A	1412	Cys	Phe	CTD	NA	NA	NA	NA	NA	NA	NA	NA	NA	NA	NA	NA	NA	NA	NA
GRIN2A	1412	Cys	Tyr	CTD	NA	NA	NA	NA	NA	NA	NA	NA	NA	NA	NA	NA	NA	NA	NA
GRIN2A	1412	Cys	Trp	CTD	NA	NA	NA	NA	NA	NA	NA	NA	NA	NA	NA	NA	NA	NA	NA
GRIN2A	1413	Ser	Pro	CTD	NA	NA	NA	NA	NA	NA	NA	NA	NA	NA	NA	NA	NA	NA	NA
GRIN2A	1413	Ser	Ala	CTD	NA	NA	NA	NA	NA	NA	NA	NA	NA	NA	NA	NA	NA	NA	NA
GRIN2A	1413	Ser	Thr	CTD	NA	NA	NA	NA	NA	NA	NA	NA	NA	NA	NA	NA	NA	NA	NA
GRIN2A	1413	Ser	Phe	CTD	NA	NA	NA	NA	NA	NA	NA	NA	NA	NA	NA	NA	NA	NA	NA
GRIN2A	1413	Ser	Cys	CTD	NA	NA	NA	NA	NA	NA	NA	NA	NA	NA	NA	NA	NA	NA	NA
GRIN2A	1413	Ser	Tyr	CTD	NA	NA	NA	NA	NA	NA	NA	NA	NA	NA	NA	NA	NA	NA	NA
GRIN2A	1414	Arg	Trp	CTD	NA	NA	NA	NA	NA	NA	NA	NA	NA	NA	NA	NA	NA	NA	NA
GRIN2A	1414	Arg	Gly	CTD	NA	NA	NA	NA	NA	NA	NA	NA	NA	NA	NA	NA	NA	NA	NA
GRIN2A	1414	Arg	Met	CTD	NA	NA	NA	NA	NA	NA	NA	NA	NA	NA	NA	NA	NA	NA	NA
GRIN2A	1414	Arg	Thr	CTD	NA	NA	NA	NA	NA	NA	NA	NA	NA	NA	NA	NA	NA	NA	NA
GRIN2A	1414	Arg	Lys	CTD	NA	NA	NA	NA	NA	NA	NA	NA	NA	NA	NA	NA	NA	NA	NA
GRIN2A	1414	Arg	Ser	CTD	NA	NA	NA	NA	NA	NA	NA	NA	NA	NA	NA	NA	NA	NA	NA
GRIN2A	1415	Asp	Tyr	CTD	NA	NA	NA	NA	NA	NA	NA	NA	NA	NA	NA	NA	NA	NA	NA
GRIN2A	1415	Asp	His	CTD	NA	NA	NA	NA	NA	NA	NA	NA	NA	NA	NA	NA	NA	NA	NA
GRIN2A	1415	Asp	Asn	CTD	NA	NA	NA	NA	NA	NA	NA	NA	NA	NA	NA	NA	NA	NA	NA
GRIN2A	1415	Asp	Val	CTD	NA	NA	NA	NA	NA	NA	NA	NA	NA	NA	NA	NA	NA	NA	NA
GRIN2A	1415	Asp	Ala	CTD	NA	NA	NA	NA	NA	NA	NA	NA	NA	NA	NA	NA	NA	NA	NA
GRIN2A	1415	Asp	Gly	CTD	NA	NA	NA	NA	NA	NA	NA	NA	NA	NA	NA	NA	NA	NA	NA
GRIN2A	1415	Asp	Glu	CTD	NA	NA	NA	NA	NA	NA	NA	NA	NA	NA	NA	NA	NA	NA	NA
GRIN2A	1416	Ser	Cys	CTD	NA	NA	NA	NA	NA	NA	NA	NA	NA	NA	NA	NA	NA	NA	NA
GRIN2A	1416	Ser	Arg	CTD	NA	NA	NA	NA	NA	NA	NA	NA	NA	NA	NA	NA	NA	NA	NA
GRIN2A	1416	Ser	Gly	CTD	NA	NA	NA	NA	NA	NA	NA	NA	NA	NA	NA	NA	NA	NA	NA
GRIN2A	1416	Ser	Ile	CTD	NA	NA	NA	NA	NA	NA	NA	NA	NA	NA	NA	NA	NA	NA	NA
GRIN2A	1416	Ser	Thr	CTD	NA	NA	NA	NA	NA	NA	NA	NA	NA	NA	NA	NA	NA	NA	NA
GRIN2A	1416	Ser	Asn	CTD	NA	NA	NA	NA	NA	NA	NA	NA	NA	NA	NA	NA	NA	NA	NA
GRIN2A	1417	Arg	Trp	CTD	NA	NA	NA	NA	NA	NA	NA	NA	NA	NA	NA	NA	NA	NA	NA
GRIN2A	1417	Arg	Gly	CTD	NA	NA	NA	NA	NA	NA	NA	NA	NA	NA	NA	NA	NA	NA	NA
GRIN2A	1417	Arg	Leu	CTD	NA	NA	NA	NA	NA	NA	NA	NA	NA	NA	NA	NA	NA	NA	NA
GRIN2A	1417	Arg	Pro	CTD	NA	NA	NA	NA	NA	NA	NA	NA	NA	NA	NA	NA	NA	NA	NA
GRIN2A	1417	Arg	Gln	CTD	NA	NA	NA	NA	NA	NA	NA	NA	NA	NA	NA	NA	NA	NA	NA
GRIN2A	1418	Gly	Cys	CTD	NA	NA	NA	NA	NA	NA	NA	NA	NA	NA	NA	NA	NA	NA	NA
GRIN2A	1418	Gly	Arg	CTD	NA	NA	NA	NA	NA	NA	NA	NA	NA	NA	NA	NA	NA	NA	NA
GRIN2A	1418	Gly	Ser	CTD	NA	NA	NA	NA	NA	NA	NA	NA	NA	NA	NA	NA	NA	NA	NA
GRIN2A	1418	Gly	Val	CTD	NA	NA	NA	NA	NA	NA	NA	NA	NA	NA	NA	NA	NA	NA	NA
GRIN2A	1418	Gly	Ala	CTD	NA	NA	NA	NA	NA	NA	NA	NA	NA	NA	NA	NA	NA	NA	NA
GRIN2A	1418	Gly	Asp	CTD	NA	NA	NA	NA	NA	NA	NA	NA	NA	NA	NA	NA	NA	NA	NA
GRIN2A	1419	His	Tyr	CTD	NA	NA	NA	NA	NA	NA	NA	NA	NA	NA	NA	NA	NA	NA	NA
GRIN2A	1419	His	Asp	CTD	NA	NA	NA	NA	NA	NA	NA	NA	NA	NA	NA	NA	NA	NA	NA
GRIN2A	1419	His	Asn	CTD	NA	NA	NA	NA	NA	NA	NA	NA	NA	NA	NA	NA	NA	NA	NA
GRIN2A	1419	His	Leu	CTD	NA	NA	NA	NA	NA	NA	NA	NA	NA	NA	NA	NA	NA	NA	NA
GRIN2A	1419	His	Pro	CTD	NA	NA	NA	NA	NA	NA	NA	NA	NA	NA	NA	NA	NA	NA	NA
GRIN2A	1419	His	Arg	CTD	NA	NA	NA	NA	NA	NA	NA	NA	NA	NA	NA	NA	NA	NA	NA
GRIN2A	1419	His	Gln	CTD	NA	NA	NA	NA	NA	NA	NA	NA	NA	NA	NA	NA	NA	NA	NA
GRIN2A	1420	Asn	Tyr	CTD	NA	NA	NA	NA	NA	NA	NA	NA	NA	NA	NA	NA	NA	NA	NA
GRIN2A	1420	Asn	His	CTD	NA	NA	NA	NA	NA	NA	NA	NA	NA	NA	NA	NA	NA	NA	NA
GRIN2A	1420	Asn	Asp	CTD	NA	NA	NA	NA	NA	NA	NA	NA	NA	NA	NA	NA	NA	NA	NA
GRIN2A	1420	Asn	Ile	CTD	NA	NA	NA	NA	NA	NA	NA	NA	NA	NA	NA	NA	NA	NA	NA
GRIN2A	1420	Asn	Thr	CTD	NA	NA	NA	NA	NA	NA	NA	NA	NA	NA	NA	NA	NA	NA	NA
GRIN2A	1420	Asn	Ser	CTD	NA	NA	NA	NA	NA	NA	NA	NA	NA	NA	NA	NA	NA	NA	NA
GRIN2A	1420	Asn	Lys	CTD	NA	NA	NA	NA	NA	NA	NA	NA	NA	NA	NA	NA	NA	NA	NA
GRIN2A	1421	Asp	Tyr	CTD	NA	NA	NA	NA	NA	NA	NA	NA	NA	NA	NA	NA	NA	NA	NA
GRIN2A	1421	Asp	His	CTD	NA	NA	NA	NA	NA	NA	NA	NA	NA	NA	NA	NA	NA	NA	NA
GRIN2A	1421	Asp	Asn	CTD	NA	NA	NA	NA	NA	NA	NA	NA	NA	NA	NA	NA	NA	NA	NA
GRIN2A	1421	Asp	Val	CTD	NA	NA	NA	NA	NA	NA	NA	NA	NA	NA	NA	NA	NA	NA	NA
GRIN2A	1421	Asp	Ala	CTD	NA	NA	NA	NA	NA	NA	NA	NA	NA	NA	NA	NA	NA	NA	NA
GRIN2A	1421	Asp	Gly	CTD	NA	NA	NA	NA	NA	NA	NA	NA	NA	NA	NA	NA	NA	NA	NA
GRIN2A	1421	Asp	Glu	CTD	NA	NA	NA	NA	NA	NA	NA	NA	NA	NA	NA	NA	NA	NA	NA
GRIN2A	1422	Val	Leu	CTD	NA	NA	NA	NA	NA	NA	NA	NA	NA	NA	NA	NA	NA	NA	NA
GRIN2A	1422	Val	Met	CTD	NA	NA	NA	NA	NA	NA	NA	NA	NA	NA	NA	NA	NA	NA	NA
GRIN2A	1422	Val	Ala	CTD	NA	NA	NA	NA	NA	NA	NA	NA	NA	NA	NA	NA	NA	NA	NA
GRIN2A	1422	Val	Gly	CTD	NA	NA	NA	NA	NA	NA	NA	NA	NA	NA	NA	NA	NA	NA	NA
GRIN2A	1422	Val	Glu	CTD	NA	NA	NA	NA	NA	NA	NA	NA	NA	NA	NA	NA	NA	NA	NA
GRIN2A	1423	Tyr	His	CTD	NA	NA	NA	NA	NA	NA	NA	NA	NA	NA	NA	NA	NA	NA	NA
GRIN2A	1423	Tyr	Asp	CTD	NA	NA	NA	NA	NA	NA	NA	NA	NA	NA	NA	NA	NA	NA	NA
GRIN2A	1423	Tyr	Asn	CTD	NA	NA	NA	NA	NA	NA	NA	NA	NA	NA	NA	NA	NA	NA	NA
GRIN2A	1423	Tyr	Phe	CTD	NA	NA	NA	NA	NA	NA	NA	NA	NA	NA	NA	NA	NA	NA	NA
GRIN2A	1423	Tyr	Ser	CTD	NA	NA	NA	NA	NA	NA	NA	NA	NA	NA	NA	NA	NA	NA	NA
GRIN2A	1423	Tyr	Cys	CTD	NA	NA	NA	NA	NA	NA	NA	NA	NA	NA	NA	NA	NA	NA	NA
GRIN2A	1424	Ile	Phe	CTD	NA	NA	NA	NA	NA	NA	NA	NA	NA	NA	NA	NA	NA	NA	NA
GRIN2A	1424	Ile	Leu	CTD	NA	NA	NA	NA	NA	NA	NA	NA	NA	NA	NA	NA	NA	NA	NA
GRIN2A	1424	Ile	Val	CTD	NA	NA	NA	NA	NA	NA	NA	NA	NA	NA	NA	NA	NA	NA	NA
GRIN2A	1424	Ile	Thr	CTD	NA	NA	NA	NA	NA	NA	NA	NA	NA	NA	NA	NA	NA	NA	NA
GRIN2A	1424	Ile	Ser	CTD	NA	NA	NA	NA	NA	NA	NA	NA	NA	NA	NA	NA	NA	NA	NA
GRIN2A	1424	Ile	Asn	CTD	NA	NA	NA	NA	NA	NA	NA	NA	NA	NA	NA	NA	NA	NA	NA
GRIN2A	1424	Ile	Met	CTD	NA	NA	NA	NA	NA	NA	NA	NA	NA	NA	NA	NA	NA	NA	NA
GRIN2A	1425	Ser	Pro	CTD	NA	NA	NA	NA	NA	NA	NA	NA	NA	NA	NA	NA	NA	NA	NA
GRIN2A	1425	Ser	Ala	CTD	NA	NA	NA	NA	NA	NA	NA	NA	NA	NA	NA	NA	NA	NA	NA
GRIN2A	1425	Ser	Thr	CTD	NA	NA	NA	NA	NA	NA	NA	NA	NA	NA	NA	NA	NA	NA	NA
GRIN2A	1425	Ser	Leu	CTD	NA	NA	NA	NA	NA	NA	NA	NA	NA	NA	NA	NA	NA	NA	NA
GRIN2A	1425	Ser	Trp	CTD	NA	NA	NA	NA	NA	NA	NA	NA	NA	NA	NA	NA	NA	NA	NA
GRIN2A	1426	Glu	Gln	CTD	NA	NA	NA	NA	NA	NA	NA	NA	NA	NA	NA	NA	NA	NA	NA
GRIN2A	1426	Glu	Lys	CTD	NA	NA	NA	NA	NA	NA	NA	NA	NA	NA	NA	NA	NA	NA	NA
GRIN2A	1426	Glu	Val	CTD	NA	NA	NA	NA	NA	NA	NA	NA	NA	NA	NA	NA	NA	NA	NA
GRIN2A	1426	Glu	Ala	CTD	NA	NA	NA	NA	NA	NA	NA	NA	NA	NA	NA	NA	NA	NA	NA
GRIN2A	1426	Glu	Gly	CTD	NA	NA	NA	NA	NA	NA	NA	NA	NA	NA	NA	NA	NA	NA	NA
GRIN2A	1426	Glu	Asp	CTD	NA	NA	NA	NA	NA	NA	NA	NA	NA	NA	NA	NA	NA	NA	NA
GRIN2A	1427	His	Tyr	CTD	NA	NA	NA	NA	NA	NA	NA	NA	NA	NA	NA	NA	NA	NA	NA
GRIN2A	1427	His	Asp	CTD	NA	NA	NA	NA	NA	NA	NA	NA	NA	NA	NA	NA	NA	NA	NA
GRIN2A	1427	His	Asn	CTD	NA	NA	NA	NA	NA	NA	NA	NA	NA	NA	NA	NA	NA	NA	NA
GRIN2A	1427	His	Leu	CTD	NA	NA	NA	NA	NA	NA	NA	NA	NA	NA	NA	NA	NA	NA	NA
GRIN2A	1427	His	Pro	CTD	NA	NA	NA	NA	NA	NA	NA	NA	NA	NA	NA	NA	NA	NA	NA
GRIN2A	1427	His	Arg	CTD	NA	NA	NA	NA	NA	NA	NA	NA	NA	NA	NA	NA	NA	NA	NA
GRIN2A	1427	His	Gln	CTD	NA	NA	NA	NA	NA	NA	NA	NA	NA	NA	NA	NA	NA	NA	NA
GRIN2A	1428	Val	Phe	CTD	NA	NA	NA	NA	NA	NA	NA	NA	NA	NA	NA	NA	NA	NA	NA
GRIN2A	1428	Val	Leu	CTD	NA	NA	NA	NA	NA	NA	NA	NA	NA	NA	NA	NA	NA	NA	NA
GRIN2A	1428	Val	Ile	CTD	NA	NA	NA	NA	NA	NA	NA	NA	NA	NA	NA	NA	NA	NA	NA
GRIN2A	1428	Val	Ala	CTD	NA	NA	NA	NA	NA	NA	NA	NA	NA	NA	NA	NA	NA	NA	NA
GRIN2A	1428	Val	Gly	CTD	NA	NA	NA	NA	NA	NA	NA	NA	NA	NA	NA	NA	NA	NA	NA
GRIN2A	1428	Val	Asp	CTD	NA	NA	NA	NA	NA	NA	NA	NA	NA	NA	NA	NA	NA	NA	NA
GRIN2A	1429	Met	Leu	CTD	NA	NA	NA	NA	NA	NA	NA	NA	NA	NA	NA	NA	NA	NA	NA
GRIN2A	1429	Met	Val	CTD	NA	NA	NA	NA	NA	NA	NA	NA	NA	NA	NA	NA	NA	NA	NA
GRIN2A	1429	Met	Thr	CTD	NA	NA	NA	NA	NA	NA	NA	NA	NA	NA	NA	NA	NA	NA	NA
GRIN2A	1429	Met	Arg	CTD	NA	NA	NA	NA	NA	NA	NA	NA	NA	NA	NA	NA	NA	NA	NA
GRIN2A	1429	Met	Lys	CTD	NA	NA	NA	NA	NA	NA	NA	NA	NA	NA	NA	NA	NA	NA	NA
GRIN2A	1429	Met	Ile	CTD	NA	NA	NA	NA	NA	NA	NA	NA	NA	NA	NA	NA	NA	NA	NA
GRIN2A	1430	Pro	Ser	CTD	NA	NA	NA	NA	NA	NA	NA	NA	NA	NA	NA	NA	NA	NA	NA
GRIN2A	1430	Pro	Ala	CTD	NA	NA	NA	NA	NA	NA	NA	NA	NA	NA	NA	NA	NA	NA	NA
GRIN2A	1430	Pro	Thr	CTD	NA	NA	NA	NA	NA	NA	NA	NA	NA	NA	NA	NA	NA	NA	NA
GRIN2A	1430	Pro	Leu	CTD	NA	NA	NA	NA	NA	NA	NA	NA	NA	NA	NA	NA	NA	NA	NA
GRIN2A	1430	Pro	Arg	CTD	NA	NA	NA	NA	NA	NA	NA	NA	NA	NA	NA	NA	NA	NA	NA
GRIN2A	1430	Pro	His	CTD	NA	NA	NA	NA	NA	NA	NA	NA	NA	NA	NA	NA	NA	NA	NA
GRIN2A	1431	Tyr	His	CTD	NA	NA	NA	NA	NA	NA	NA	NA	NA	NA	NA	NA	NA	NA	NA
GRIN2A	1431	Tyr	Asp	CTD	NA	NA	NA	NA	NA	NA	NA	NA	NA	NA	NA	NA	NA	NA	NA
GRIN2A	1431	Tyr	Asn	CTD	NA	NA	NA	NA	NA	NA	NA	NA	NA	NA	NA	NA	NA	NA	NA
GRIN2A	1431	Tyr	Phe	CTD	NA	NA	NA	NA	NA	NA	NA	NA	NA	NA	NA	NA	NA	NA	NA
GRIN2A	1431	Tyr	Ser	CTD	NA	NA	NA	NA	NA	NA	NA	NA	NA	NA	NA	NA	NA	NA	NA
GRIN2A	1431	Tyr	Cys	CTD	NA	NA	NA	NA	NA	NA	NA	NA	NA	NA	NA	NA	NA	NA	NA
GRIN2A	1432	Ala	Ser	CTD	NA	NA	NA	NA	NA	NA	NA	NA	NA	NA	NA	NA	NA	NA	NA
GRIN2A	1432	Ala	Pro	CTD	NA	NA	NA	NA	NA	NA	NA	NA	NA	NA	NA	NA	NA	NA	NA
GRIN2A	1432	Ala	Thr	CTD	NA	NA	NA	NA	NA	NA	NA	NA	NA	NA	NA	NA	NA	NA	NA
GRIN2A	1432	Ala	Val	CTD	NA	NA	NA	NA	NA	NA	NA	NA	NA	NA	NA	NA	NA	NA	NA
GRIN2A	1432	Ala	Gly	CTD	NA	NA	NA	NA	NA	NA	NA	NA	NA	NA	NA	NA	NA	NA	NA
GRIN2A	1432	Ala	Asp	CTD	NA	NA	NA	NA	NA	NA	NA	NA	NA	NA	NA	NA	NA	NA	NA
GRIN2A	1433	Ala	Ser	CTD	NA	NA	NA	NA	NA	NA	NA	NA	NA	NA	NA	NA	NA	NA	NA
GRIN2A	1433	Ala	Pro	CTD	NA	NA	NA	NA	NA	NA	NA	NA	NA	NA	NA	NA	NA	NA	NA
GRIN2A	1433	Ala	Thr	CTD	NA	NA	NA	NA	NA	NA	NA	NA	NA	NA	NA	NA	NA	NA	NA
GRIN2A	1433	Ala	Val	CTD	NA	NA	NA	NA	NA	NA	NA	NA	NA	NA	NA	NA	NA	NA	NA
GRIN2A	1433	Ala	Gly	CTD	NA	NA	NA	NA	NA	NA	NA	NA	NA	NA	NA	NA	NA	NA	NA
GRIN2A	1433	Ala	Glu	CTD	NA	NA	NA	NA	NA	NA	NA	NA	NA	NA	NA	NA	NA	NA	NA
GRIN2A	1434	Asn	Tyr	CTD	NA	NA	NA	NA	NA	NA	NA	NA	NA	NA	NA	NA	NA	NA	NA
GRIN2A	1434	Asn	His	CTD	NA	NA	NA	NA	NA	NA	NA	NA	NA	NA	NA	NA	NA	NA	NA
GRIN2A	1434	Asn	Asp	CTD	NA	NA	NA	NA	NA	NA	NA	NA	NA	NA	NA	NA	NA	NA	NA
GRIN2A	1434	Asn	Ile	CTD	NA	NA	NA	NA	NA	NA	NA	NA	NA	NA	NA	NA	NA	NA	NA
GRIN2A	1434	Asn	Thr	CTD	NA	NA	NA	NA	NA	NA	NA	NA	NA	NA	NA	NA	NA	NA	NA
GRIN2A	1434	Asn	Ser	CTD	NA	NA	NA	NA	NA	NA	NA	NA	NA	NA	NA	NA	NA	NA	NA
GRIN2A	1434	Asn	Lys	CTD	NA	NA	NA	NA	NA	NA	NA	NA	NA	NA	NA	NA	NA	NA	NA
GRIN2A	1435	Lys	Gln	CTD	NA	NA	NA	NA	NA	NA	NA	NA	NA	NA	NA	NA	NA	NA	NA
GRIN2A	1435	Lys	Glu	CTD	NA	NA	NA	NA	NA	NA	NA	NA	NA	NA	NA	NA	NA	NA	NA
GRIN2A	1435	Lys	Met	CTD	NA	NA	NA	NA	NA	NA	NA	NA	NA	NA	NA	NA	NA	NA	NA
GRIN2A	1435	Lys	Thr	CTD	NA	NA	NA	NA	NA	NA	NA	NA	NA	NA	NA	NA	NA	NA	NA
GRIN2A	1435	Lys	Arg	CTD	NA	NA	NA	NA	NA	NA	NA	NA	NA	NA	NA	NA	NA	NA	NA
GRIN2A	1435	Lys	Asn	CTD	NA	NA	NA	NA	NA	NA	NA	NA	NA	NA	NA	NA	NA	NA	NA
GRIN2A	1436	Asn	Tyr	CTD	NA	NA	NA	NA	NA	NA	NA	NA	NA	NA	NA	NA	NA	NA	NA
GRIN2A	1436	Asn	His	CTD	NA	NA	NA	NA	NA	NA	NA	NA	NA	NA	NA	NA	NA	NA	NA
GRIN2A	1436	Asn	Asp	CTD	NA	NA	NA	NA	NA	NA	NA	NA	NA	NA	NA	NA	NA	NA	NA
GRIN2A	1436	Asn	Ile	CTD	NA	NA	NA	NA	NA	NA	NA	NA	NA	NA	NA	NA	NA	NA	NA
GRIN2A	1436	Asn	Thr	CTD	NA	NA	NA	NA	NA	NA	NA	NA	NA	NA	NA	NA	NA	NA	NA
GRIN2A	1436	Asn	Ser	CTD	NA	NA	NA	NA	NA	NA	NA	NA	NA	NA	NA	NA	NA	NA	NA
GRIN2A	1436	Asn	Lys	CTD	NA	NA	NA	NA	NA	NA	NA	NA	NA	NA	NA	NA	NA	NA	NA
GRIN2A	1437	Asn	Tyr	CTD	NA	NA	NA	NA	NA	NA	NA	NA	NA	NA	NA	NA	NA	NA	NA
GRIN2A	1437	Asn	His	CTD	NA	NA	NA	NA	NA	NA	NA	NA	NA	NA	NA	NA	NA	NA	NA
GRIN2A	1437	Asn	Asp	CTD	NA	NA	NA	NA	NA	NA	NA	NA	NA	NA	NA	NA	NA	NA	NA
GRIN2A	1437	Asn	Ile	CTD	NA	NA	NA	NA	NA	NA	NA	NA	NA	NA	NA	NA	NA	NA	NA
GRIN2A	1437	Asn	Thr	CTD	NA	NA	NA	NA	NA	NA	NA	NA	NA	NA	NA	NA	NA	NA	NA
GRIN2A	1437	Asn	Ser	CTD	NA	NA	NA	NA	NA	NA	NA	NA	NA	NA	NA	NA	NA	NA	NA
GRIN2A	1437	Asn	Lys	CTD	NA	NA	NA	NA	NA	NA	NA	NA	NA	NA	NA	NA	NA	NA	NA
GRIN2A	1438	Met	Leu	CTD	NA	NA	NA	NA	NA	NA	NA	NA	NA	NA	NA	NA	NA	NA	NA
GRIN2A	1438	Met	Val	CTD	NA	NA	NA	NA	NA	NA	NA	NA	NA	NA	NA	NA	NA	NA	NA
GRIN2A	1438	Met	Thr	CTD	NA	NA	NA	NA	NA	NA	NA	NA	NA	NA	NA	NA	NA	NA	NA
GRIN2A	1438	Met	Arg	CTD	NA	NA	NA	NA	NA	NA	NA	NA	NA	NA	NA	NA	NA	NA	NA
GRIN2A	1438	Met	Lys	CTD	NA	NA	NA	NA	NA	NA	NA	NA	NA	NA	NA	NA	NA	NA	NA
GRIN2A	1438	Met	Ile	CTD	NA	NA	NA	NA	NA	NA	NA	NA	NA	NA	NA	NA	NA	NA	NA
GRIN2A	1439	Tyr	His	CTD	NA	NA	NA	NA	NA	NA	NA	NA	NA	NA	NA	NA	NA	NA	NA
GRIN2A	1439	Tyr	Asp	CTD	NA	NA	NA	NA	NA	NA	NA	NA	NA	NA	NA	NA	NA	NA	NA
GRIN2A	1439	Tyr	Asn	CTD	NA	NA	NA	NA	NA	NA	NA	NA	NA	NA	NA	NA	NA	NA	NA
GRIN2A	1439	Tyr	Phe	CTD	NA	NA	NA	NA	NA	NA	NA	NA	NA	NA	NA	NA	NA	NA	NA
GRIN2A	1439	Tyr	Ser	CTD	NA	NA	NA	NA	NA	NA	NA	NA	NA	NA	NA	NA	NA	NA	NA
GRIN2A	1439	Tyr	Cys	CTD	NA	NA	NA	NA	NA	NA	NA	NA	NA	NA	NA	NA	NA	NA	NA
GRIN2A	1440	Ser	Pro	CTD	NA	NA	NA	NA	NA	NA	NA	NA	NA	NA	NA	NA	NA	NA	NA
GRIN2A	1440	Ser	Ala	CTD	NA	NA	NA	NA	NA	NA	NA	NA	NA	NA	NA	NA	NA	NA	NA
GRIN2A	1440	Ser	Thr	CTD	NA	NA	NA	NA	NA	NA	NA	NA	NA	NA	NA	NA	NA	NA	NA
GRIN2A	1440	Ser	Phe	CTD	NA	NA	NA	NA	NA	NA	NA	NA	NA	NA	NA	NA	NA	NA	NA
GRIN2A	1440	Ser	Cys	CTD	NA	NA	NA	NA	NA	NA	NA	NA	NA	NA	NA	NA	NA	NA	NA
GRIN2A	1440	Ser	Tyr	CTD	NA	NA	NA	NA	NA	NA	NA	NA	NA	NA	NA	NA	NA	NA	NA
GRIN2A	1441	Thr	Ser	CTD	NA	NA	NA	NA	NA	NA	NA	NA	NA	NA	NA	NA	NA	NA	NA
GRIN2A	1441	Thr	Pro	CTD	NA	NA	NA	NA	NA	NA	NA	NA	NA	NA	NA	NA	NA	NA	NA
GRIN2A	1441	Thr	Ala	CTD	NA	NA	NA	NA	NA	NA	NA	NA	NA	NA	NA	NA	NA	NA	NA
GRIN2A	1441	Thr	Ile	CTD	NA	NA	NA	NA	NA	NA	NA	NA	NA	NA	NA	NA	NA	NA	NA
GRIN2A	1441	Thr	Asn	CTD	NA	NA	NA	NA	NA	NA	NA	NA	NA	NA	NA	NA	NA	NA	NA
GRIN2A	1442	Pro	Ser	CTD	NA	NA	NA	NA	NA	NA	NA	NA	NA	NA	NA	NA	NA	NA	NA
GRIN2A	1442	Pro	Ala	CTD	NA	NA	NA	NA	NA	NA	NA	NA	NA	NA	NA	NA	NA	NA	NA
GRIN2A	1442	Pro	Thr	CTD	NA	NA	NA	NA	NA	NA	NA	NA	NA	NA	NA	NA	NA	NA	NA
GRIN2A	1442	Pro	Leu	CTD	NA	NA	NA	NA	NA	NA	NA	NA	NA	NA	NA	NA	NA	NA	NA
GRIN2A	1442	Pro	Arg	CTD	NA	NA	NA	NA	NA	NA	NA	NA	NA	NA	NA	NA	NA	NA	NA
GRIN2A	1442	Pro	His	CTD	NA	NA	NA	NA	NA	NA	NA	NA	NA	NA	NA	NA	NA	NA	NA
GRIN2A	1443	Arg	Trp	CTD	NA	NA	NA	NA	NA	NA	NA	NA	NA	NA	NA	NA	NA	NA	NA
GRIN2A	1443	Arg	Gly	CTD	NA	NA	NA	NA	NA	NA	NA	NA	NA	NA	NA	NA	NA	NA	NA
GRIN2A	1443	Arg	Met	CTD	NA	NA	NA	NA	NA	NA	NA	NA	NA	NA	NA	NA	NA	NA	NA
GRIN2A	1443	Arg	Thr	CTD	NA	NA	NA	NA	NA	NA	NA	NA	NA	NA	NA	NA	NA	NA	NA
GRIN2A	1443	Arg	Lys	CTD	NA	NA	NA	NA	NA	NA	NA	NA	NA	NA	NA	NA	NA	NA	NA
GRIN2A	1443	Arg	Ser	CTD	NA	NA	NA	NA	NA	NA	NA	NA	NA	NA	NA	NA	NA	NA	NA
GRIN2A	1444	Val	Phe	CTD	NA	NA	NA	NA	NA	NA	NA	NA	NA	NA	NA	NA	NA	NA	NA
GRIN2A	1444	Val	Leu	CTD	NA	NA	NA	NA	NA	NA	NA	NA	NA	NA	NA	NA	NA	NA	NA
GRIN2A	1444	Val	Ile	CTD	NA	NA	NA	NA	NA	NA	NA	NA	NA	NA	NA	NA	NA	NA	NA
GRIN2A	1444	Val	Ala	CTD	NA	NA	NA	NA	NA	NA	NA	NA	NA	NA	NA	NA	NA	NA	NA
GRIN2A	1444	Val	Gly	CTD	NA	NA	NA	NA	NA	NA	NA	NA	NA	NA	NA	NA	NA	NA	NA
GRIN2A	1444	Val	Asp	CTD	NA	NA	NA	NA	NA	NA	NA	NA	NA	NA	NA	NA	NA	NA	NA
GRIN2A	1445	Leu	Val	CTD	NA	NA	NA	NA	NA	NA	NA	NA	NA	NA	NA	NA	NA	NA	NA
GRIN2A	1445	Leu	Ile	CTD	NA	NA	NA	NA	NA	NA	NA	NA	NA	NA	NA	NA	NA	NA	NA
GRIN2A	1445	Leu	Ser	CTD	NA	NA	NA	NA	NA	NA	NA	NA	NA	NA	NA	NA	NA	NA	NA
GRIN2A	1445	Leu	Phe	CTD	NA	NA	NA	NA	NA	NA	NA	NA	NA	NA	NA	NA	NA	NA	NA
GRIN2A	1446	Asn	Tyr	CTD	NA	NA	NA	NA	NA	NA	NA	NA	NA	NA	NA	NA	NA	NA	NA
GRIN2A	1446	Asn	His	CTD	NA	NA	NA	NA	NA	NA	NA	NA	NA	NA	NA	NA	NA	NA	NA
GRIN2A	1446	Asn	Asp	CTD	NA	NA	NA	NA	NA	NA	NA	NA	NA	NA	NA	NA	NA	NA	NA
GRIN2A	1446	Asn	Ile	CTD	NA	NA	NA	NA	NA	NA	NA	NA	NA	NA	NA	NA	NA	NA	NA
GRIN2A	1446	Asn	Thr	CTD	NA	NA	NA	NA	NA	NA	NA	NA	NA	NA	NA	NA	NA	NA	NA
GRIN2A	1446	Asn	Ser	CTD	NA	NA	NA	NA	NA	NA	NA	NA	NA	NA	NA	NA	NA	NA	NA
GRIN2A	1446	Asn	Lys	CTD	NA	NA	NA	NA	NA	NA	NA	NA	NA	NA	NA	NA	NA	NA	NA
GRIN2A	1447	Ser	Pro	CTD	NA	NA	NA	NA	NA	NA	NA	NA	NA	NA	NA	NA	NA	NA	NA
GRIN2A	1447	Ser	Ala	CTD	NA	NA	NA	NA	NA	NA	NA	NA	NA	NA	NA	NA	NA	NA	NA
GRIN2A	1447	Ser	Thr	CTD	NA	NA	NA	NA	NA	NA	NA	NA	NA	NA	NA	NA	NA	NA	NA
GRIN2A	1447	Ser	Phe	CTD	NA	NA	NA	NA	NA	NA	NA	NA	NA	NA	NA	NA	NA	NA	NA
GRIN2A	1447	Ser	Cys	CTD	NA	NA	NA	NA	NA	NA	NA	NA	NA	NA	NA	NA	NA	NA	NA
GRIN2A	1447	Ser	Tyr	CTD	NA	NA	NA	NA	NA	NA	NA	NA	NA	NA	NA	NA	NA	NA	NA
GRIN2A	1448	Cys	Arg	CTD	NA	NA	NA	NA	NA	NA	NA	NA	NA	NA	NA	NA	NA	NA	NA
GRIN2A	1448	Cys	Gly	CTD	NA	NA	NA	NA	NA	NA	NA	NA	NA	NA	NA	NA	NA	NA	NA
GRIN2A	1448	Cys	Ser	CTD	NA	NA	NA	NA	NA	NA	NA	NA	NA	NA	NA	NA	NA	NA	NA
GRIN2A	1448	Cys	Phe	CTD	NA	NA	NA	NA	NA	NA	NA	NA	NA	NA	NA	NA	NA	NA	NA
GRIN2A	1448	Cys	Tyr	CTD	NA	NA	NA	NA	NA	NA	NA	NA	NA	NA	NA	NA	NA	NA	NA
GRIN2A	1448	Cys	Trp	CTD	NA	NA	NA	NA	NA	NA	NA	NA	NA	NA	NA	NA	NA	NA	NA
GRIN2A	1449	Ser	Cys	CTD	NA	NA	NA	NA	NA	NA	NA	NA	NA	NA	NA	NA	NA	NA	NA
GRIN2A	1449	Ser	Arg	CTD	NA	NA	NA	NA	NA	NA	NA	NA	NA	NA	NA	NA	NA	NA	NA
GRIN2A	1449	Ser	Gly	CTD	NA	NA	NA	NA	NA	NA	NA	NA	NA	NA	NA	NA	NA	NA	NA
GRIN2A	1449	Ser	Ile	CTD	NA	NA	NA	NA	NA	NA	NA	NA	NA	NA	NA	NA	NA	NA	NA
GRIN2A	1449	Ser	Thr	CTD	NA	NA	NA	NA	NA	NA	NA	NA	NA	NA	NA	NA	NA	NA	NA
GRIN2A	1449	Ser	Asn	CTD	NA	NA	NA	NA	NA	NA	NA	NA	NA	NA	NA	NA	NA	NA	NA
GRIN2A	1450	Asn	Tyr	CTD	NA	NA	NA	NA	NA	NA	NA	NA	NA	NA	NA	NA	NA	NA	NA
GRIN2A	1450	Asn	His	CTD	NA	NA	NA	NA	NA	NA	NA	NA	NA	NA	NA	NA	NA	NA	NA
GRIN2A	1450	Asn	Asp	CTD	NA	NA	NA	NA	NA	NA	NA	NA	NA	NA	NA	NA	NA	NA	NA
GRIN2A	1450	Asn	Ile	CTD	NA	NA	NA	NA	NA	NA	NA	NA	NA	NA	NA	NA	NA	NA	NA
GRIN2A	1450	Asn	Thr	CTD	NA	NA	NA	NA	NA	NA	NA	NA	NA	NA	NA	NA	NA	NA	NA
GRIN2A	1450	Asn	Ser	CTD	NA	NA	NA	NA	NA	NA	NA	NA	NA	NA	NA	NA	NA	NA	NA
GRIN2A	1450	Asn	Lys	CTD	NA	NA	NA	NA	NA	NA	NA	NA	NA	NA	NA	NA	NA	NA	NA
GRIN2A	1451	Arg	Gly	CTD	NA	NA	NA	NA	NA	NA	NA	NA	NA	NA	NA	NA	NA	NA	NA
GRIN2A	1451	Arg	Ile	CTD	NA	NA	NA	NA	NA	NA	NA	NA	NA	NA	NA	NA	NA	NA	NA
GRIN2A	1451	Arg	Thr	CTD	NA	NA	NA	NA	NA	NA	NA	NA	NA	NA	NA	NA	NA	NA	NA
GRIN2A	1451	Arg	Lys	CTD	NA	NA	NA	NA	NA	NA	NA	NA	NA	NA	NA	NA	NA	NA	NA
GRIN2A	1451	Arg	Ser	CTD	NA	NA	NA	NA	NA	NA	NA	NA	NA	NA	NA	NA	NA	NA	NA
GRIN2A	1452	Arg	Cys	CTD	NA	NA	NA	NA	NA	NA	NA	NA	NA	NA	NA	NA	NA	NA	NA
GRIN2A	1452	Arg	Gly	CTD	NA	NA	NA	NA	NA	NA	NA	NA	NA	NA	NA	NA	NA	NA	NA
GRIN2A	1452	Arg	Ser	CTD	NA	NA	NA	NA	NA	NA	NA	NA	NA	NA	NA	NA	NA	NA	NA
GRIN2A	1452	Arg	Leu	CTD	NA	NA	NA	NA	NA	NA	NA	NA	NA	NA	NA	NA	NA	NA	NA
GRIN2A	1452	Arg	Pro	CTD	NA	NA	NA	NA	NA	NA	NA	NA	NA	NA	NA	NA	NA	NA	NA
GRIN2A	1452	Arg	His	CTD	NA	NA	NA	NA	NA	NA	NA	NA	NA	NA	NA	NA	NA	NA	NA
GRIN2A	1453	Val	Leu	CTD	NA	NA	NA	NA	NA	NA	NA	NA	NA	NA	NA	NA	NA	NA	NA
GRIN2A	1453	Val	Met	CTD	NA	NA	NA	NA	NA	NA	NA	NA	NA	NA	NA	NA	NA	NA	NA
GRIN2A	1453	Val	Ala	CTD	NA	NA	NA	NA	NA	NA	NA	NA	NA	NA	NA	NA	NA	NA	NA
GRIN2A	1453	Val	Gly	CTD	NA	NA	NA	NA	NA	NA	NA	NA	NA	NA	NA	NA	NA	NA	NA
GRIN2A	1453	Val	Glu	CTD	NA	NA	NA	NA	NA	NA	NA	NA	NA	NA	NA	NA	NA	NA	NA
GRIN2A	1454	Tyr	His	CTD	NA	NA	NA	NA	NA	NA	NA	NA	NA	NA	NA	NA	NA	NA	NA
GRIN2A	1454	Tyr	Asp	CTD	NA	NA	NA	NA	NA	NA	NA	NA	NA	NA	NA	NA	NA	NA	NA
GRIN2A	1454	Tyr	Asn	CTD	NA	NA	NA	NA	NA	NA	NA	NA	NA	NA	NA	NA	NA	NA	NA
GRIN2A	1454	Tyr	Phe	CTD	NA	NA	NA	NA	NA	NA	NA	NA	NA	NA	NA	NA	NA	NA	NA
GRIN2A	1454	Tyr	Ser	CTD	NA	NA	NA	NA	NA	NA	NA	NA	NA	NA	NA	NA	NA	NA	NA
GRIN2A	1454	Tyr	Cys	CTD	NA	NA	NA	NA	NA	NA	NA	NA	NA	NA	NA	NA	NA	NA	NA
GRIN2A	1455	Lys	Gln	CTD	NA	NA	NA	NA	NA	NA	NA	NA	NA	NA	NA	NA	NA	NA	NA
GRIN2A	1455	Lys	Glu	CTD	NA	NA	NA	NA	NA	NA	NA	NA	NA	NA	NA	NA	NA	NA	NA
GRIN2A	1455	Lys	Met	CTD	NA	NA	NA	NA	NA	NA	NA	NA	NA	NA	NA	NA	NA	NA	NA
GRIN2A	1455	Lys	Thr	CTD	NA	NA	NA	NA	NA	NA	NA	NA	NA	NA	NA	NA	NA	NA	NA
GRIN2A	1455	Lys	Arg	CTD	NA	NA	NA	NA	NA	NA	NA	NA	NA	NA	NA	NA	NA	NA	NA
GRIN2A	1455	Lys	Asn	CTD	NA	NA	NA	NA	NA	NA	NA	NA	NA	NA	NA	NA	NA	NA	NA
GRIN2A	1456	Lys	Gln	CTD	NA	NA	NA	NA	NA	NA	NA	NA	NA	NA	NA	NA	NA	NA	NA
GRIN2A	1456	Lys	Glu	CTD	NA	NA	NA	NA	NA	NA	NA	NA	NA	NA	NA	NA	NA	NA	NA
GRIN2A	1456	Lys	Ile	CTD	NA	NA	NA	NA	NA	NA	NA	NA	NA	NA	NA	NA	NA	NA	NA
GRIN2A	1456	Lys	Thr	CTD	NA	NA	NA	NA	NA	NA	NA	NA	NA	NA	NA	NA	NA	NA	NA
GRIN2A	1456	Lys	Arg	CTD	NA	NA	NA	NA	NA	NA	NA	NA	NA	NA	NA	NA	NA	NA	NA
GRIN2A	1456	Lys	Asn	CTD	NA	NA	NA	NA	NA	NA	NA	NA	NA	NA	NA	NA	NA	NA	NA
GRIN2A	1457	Met	Leu	CTD	NA	NA	NA	NA	NA	NA	NA	NA	NA	NA	NA	NA	NA	NA	NA
GRIN2A	1457	Met	Val	CTD	NA	NA	NA	NA	NA	NA	NA	NA	NA	NA	NA	NA	NA	NA	NA
GRIN2A	1457	Met	Thr	CTD	NA	NA	NA	NA	NA	NA	NA	NA	NA	NA	NA	NA	NA	NA	NA
GRIN2A	1457	Met	Arg	CTD	NA	NA	NA	NA	NA	NA	NA	NA	NA	NA	NA	NA	NA	NA	NA
GRIN2A	1457	Met	Lys	CTD	NA	NA	NA	NA	NA	NA	NA	NA	NA	NA	NA	NA	NA	NA	NA
GRIN2A	1457	Met	Ile	CTD	NA	NA	NA	NA	NA	NA	NA	NA	NA	NA	NA	NA	NA	NA	NA
GRIN2A	1458	Pro	Ser	CTD	NA	NA	NA	NA	NA	NA	NA	NA	NA	NA	NA	NA	NA	NA	NA
GRIN2A	1458	Pro	Ala	CTD	NA	NA	NA	NA	NA	NA	NA	NA	NA	NA	NA	NA	NA	NA	NA
GRIN2A	1458	Pro	Thr	CTD	NA	NA	NA	NA	NA	NA	NA	NA	NA	NA	NA	NA	NA	NA	NA
GRIN2A	1458	Pro	Leu	CTD	NA	NA	NA	NA	NA	NA	NA	NA	NA	NA	NA	NA	NA	NA	NA
GRIN2A	1458	Pro	Arg	CTD	NA	NA	NA	NA	NA	NA	NA	NA	NA	NA	NA	NA	NA	NA	NA
GRIN2A	1458	Pro	His	CTD	NA	NA	NA	NA	NA	NA	NA	NA	NA	NA	NA	NA	NA	NA	NA
GRIN2A	1459	Ser	Cys	CTD	NA	NA	NA	NA	NA	NA	NA	NA	NA	NA	NA	NA	NA	NA	NA
GRIN2A	1459	Ser	Arg	CTD	NA	NA	NA	NA	NA	NA	NA	NA	NA	NA	NA	NA	NA	NA	NA
GRIN2A	1459	Ser	Gly	CTD	NA	NA	NA	NA	NA	NA	NA	NA	NA	NA	NA	NA	NA	NA	NA
GRIN2A	1459	Ser	Ile	CTD	NA	NA	NA	NA	NA	NA	NA	NA	NA	NA	NA	NA	NA	NA	NA
GRIN2A	1459	Ser	Thr	CTD	NA	NA	NA	NA	NA	NA	NA	NA	NA	NA	NA	NA	NA	NA	NA
GRIN2A	1459	Ser	Asn	CTD	NA	NA	NA	NA	NA	NA	NA	NA	NA	NA	NA	NA	NA	NA	NA
GRIN2A	1460	Ile	Phe	CTD	NA	NA	NA	NA	NA	NA	NA	NA	NA	NA	NA	NA	NA	NA	NA
GRIN2A	1460	Ile	Leu	CTD	NA	NA	NA	NA	NA	NA	NA	NA	NA	NA	NA	NA	NA	NA	NA
GRIN2A	1460	Ile	Val	CTD	NA	NA	NA	NA	NA	NA	NA	NA	NA	NA	NA	NA	NA	NA	NA
GRIN2A	1460	Ile	Thr	CTD	NA	NA	NA	NA	NA	NA	NA	NA	NA	NA	NA	NA	NA	NA	NA
GRIN2A	1460	Ile	Ser	CTD	NA	NA	NA	NA	NA	NA	NA	NA	NA	NA	NA	NA	NA	NA	NA
GRIN2A	1460	Ile	Asn	CTD	NA	NA	NA	NA	NA	NA	NA	NA	NA	NA	NA	NA	NA	NA	NA
GRIN2A	1460	Ile	Met	CTD	NA	NA	NA	NA	NA	NA	NA	NA	NA	NA	NA	NA	NA	NA	NA
GRIN2A	1461	Glu	Gln	CTD	NA	NA	NA	NA	NA	NA	NA	NA	NA	NA	NA	NA	NA	NA	NA
GRIN2A	1461	Glu	Lys	CTD	NA	NA	NA	NA	NA	NA	NA	NA	NA	NA	NA	NA	NA	NA	NA
GRIN2A	1461	Glu	Val	CTD	NA	NA	NA	NA	NA	NA	NA	NA	NA	NA	NA	NA	NA	NA	NA
GRIN2A	1461	Glu	Ala	CTD	NA	NA	NA	NA	NA	NA	NA	NA	NA	NA	NA	NA	NA	NA	NA
GRIN2A	1461	Glu	Gly	CTD	NA	NA	NA	NA	NA	NA	NA	NA	NA	NA	NA	NA	NA	NA	NA
GRIN2A	1461	Glu	Asp	CTD	NA	NA	NA	NA	NA	NA	NA	NA	NA	NA	NA	NA	NA	NA	NA
GRIN2A	1462	Ser	Pro	CTD	NA	NA	NA	NA	NA	NA	NA	NA	NA	NA	NA	NA	NA	NA	NA
GRIN2A	1462	Ser	Ala	CTD	NA	NA	NA	NA	NA	NA	NA	NA	NA	NA	NA	NA	NA	NA	NA
GRIN2A	1462	Ser	Thr	CTD	NA	NA	NA	NA	NA	NA	NA	NA	NA	NA	NA	NA	NA	NA	NA
GRIN2A	1462	Ser	Phe	CTD	NA	NA	NA	NA	NA	NA	NA	NA	NA	NA	NA	NA	NA	NA	NA
GRIN2A	1462	Ser	Cys	CTD	NA	NA	NA	NA	NA	NA	NA	NA	NA	NA	NA	NA	NA	NA	NA
GRIN2A	1462	Ser	Tyr	CTD	NA	NA	NA	NA	NA	NA	NA	NA	NA	NA	NA	NA	NA	NA	NA
GRIN2A	1463	Asp	Tyr	CTD	NA	NA	NA	NA	NA	NA	NA	NA	NA	NA	NA	NA	NA	NA	NA
GRIN2A	1463	Asp	His	CTD	NA	NA	NA	NA	NA	NA	NA	NA	NA	NA	NA	NA	NA	NA	NA
GRIN2A	1463	Asp	Asn	CTD	NA	NA	NA	NA	NA	NA	NA	NA	NA	NA	NA	NA	NA	NA	NA
GRIN2A	1463	Asp	Val	CTD	NA	NA	NA	NA	NA	NA	NA	NA	NA	NA	NA	NA	NA	NA	NA
GRIN2A	1463	Asp	Ala	CTD	NA	NA	NA	NA	NA	NA	NA	NA	NA	NA	NA	NA	NA	NA	NA
GRIN2A	1463	Asp	Gly	CTD	NA	NA	NA	NA	NA	NA	NA	NA	NA	NA	NA	NA	NA	NA	NA
GRIN2A	1463	Asp	Glu	CTD	NA	NA	NA	NA	NA	NA	NA	NA	NA	NA	NA	NA	NA	NA	NA
GRIN2A	1464	Val	Phe	CTD	NA	NA	NA	NA	NA	NA	NA	NA	NA	NA	NA	NA	NA	NA	NA
GRIN2A	1464	Val	Leu	CTD	NA	NA	NA	NA	NA	NA	NA	NA	NA	NA	NA	NA	NA	NA	NA
GRIN2A	1464	Val	Ile	CTD	NA	NA	NA	NA	NA	NA	NA	NA	NA	NA	NA	NA	NA	NA	NA
GRIN2A	1464	Val	Ala	CTD	NA	NA	NA	NA	NA	NA	NA	NA	NA	NA	NA	NA	NA	NA	NA
GRIN2A	1464	Val	Gly	CTD	NA	NA	NA	NA	NA	NA	NA	NA	NA	NA	NA	NA	NA	NA	NA
GRIN2A	1464	Val	Asp	CTD	NA	NA	NA	NA	NA	NA	NA	NA	NA	NA	NA	NA	NA	NA	NA
GRIN2B	2	Lys	Gln	SP	NA	NA	NA	NA	NA	NA	NA	NA	NA	NA	NA	NA	NA	NA	NA
GRIN2B	2	Lys	Glu	SP	NA	NA	NA	NA	NA	NA	NA	NA	NA	NA	NA	NA	NA	NA	NA
GRIN2B	2	Lys	Met	SP	NA	NA	NA	NA	NA	NA	NA	NA	NA	NA	NA	NA	NA	NA	NA
GRIN2B	2	Lys	Thr	SP	NA	NA	NA	NA	NA	NA	NA	NA	NA	NA	NA	NA	NA	NA	NA
GRIN2B	2	Lys	Arg	SP	NA	NA	NA	NA	NA	NA	NA	NA	NA	NA	NA	NA	NA	NA	NA
GRIN2B	2	Lys	Asn	SP	NA	NA	NA	NA	NA	NA	NA	NA	NA	NA	NA	NA	NA	NA	NA
GRIN2B	3	Pro	Ser	SP	NA	NA	NA	NA	NA	NA	NA	NA	NA	NA	NA	NA	NA	NA	NA
GRIN2B	3	Pro	Ala	SP	NA	NA	NA	NA	NA	NA	NA	NA	NA	NA	NA	NA	NA	NA	NA
GRIN2B	3	Pro	Thr	SP	NA	NA	NA	NA	NA	NA	NA	NA	NA	NA	NA	NA	NA	NA	NA
GRIN2B	3	Pro	Leu	SP	NA	NA	NA	NA	NA	NA	NA	NA	NA	NA	NA	NA	NA	NA	NA
GRIN2B	3	Pro	Arg	SP	NA	NA	NA	NA	NA	NA	NA	NA	NA	NA	NA	NA	NA	NA	NA
GRIN2B	3	Pro	His	SP	NA	NA	NA	NA	NA	NA	NA	NA	NA	NA	NA	NA	NA	NA	NA
GRIN2B	4	Arg	Gly	SP	NA	NA	NA	NA	NA	NA	NA	NA	NA	NA	NA	NA	NA	NA	NA
GRIN2B	4	Arg	Ile	SP	NA	NA	NA	NA	NA	NA	NA	NA	NA	NA	NA	NA	NA	NA	NA
GRIN2B	4	Arg	Thr	SP	NA	NA	NA	NA	NA	NA	NA	NA	NA	NA	NA	NA	NA	NA	NA
GRIN2B	4	Arg	Lys	SP	NA	NA	NA	NA	NA	NA	NA	NA	NA	NA	NA	NA	NA	NA	NA
GRIN2B	4	Arg	Ser	SP	NA	NA	NA	NA	NA	NA	NA	NA	NA	NA	NA	NA	NA	NA	NA
GRIN2B	5	Ala	Ser	SP	NA	NA	NA	NA	NA	NA	NA	NA	NA	NA	NA	NA	NA	NA	NA
GRIN2B	5	Ala	Pro	SP	NA	NA	NA	NA	NA	NA	NA	NA	NA	NA	NA	NA	NA	NA	NA
GRIN2B	5	Ala	Thr	SP	NA	NA	NA	NA	NA	NA	NA	NA	NA	NA	NA	NA	NA	NA	NA
GRIN2B	5	Ala	Val	SP	NA	NA	NA	NA	NA	NA	NA	NA	NA	NA	NA	NA	NA	NA	NA
GRIN2B	5	Ala	Gly	SP	NA	NA	NA	NA	NA	NA	NA	NA	NA	NA	NA	NA	NA	NA	NA
GRIN2B	5	Ala	Glu	SP	NA	NA	NA	NA	NA	NA	NA	NA	NA	NA	NA	NA	NA	NA	NA
GRIN2B	6	Glu	Gln	SP	NA	NA	NA	NA	NA	NA	NA	NA	NA	NA	NA	NA	NA	NA	NA
GRIN2B	6	Glu	Lys	SP	NA	NA	NA	NA	NA	NA	NA	NA	NA	NA	NA	NA	NA	NA	NA
GRIN2B	6	Glu	Val	SP	NA	NA	NA	NA	NA	NA	NA	NA	NA	NA	NA	NA	NA	NA	NA
GRIN2B	6	Glu	Ala	SP	NA	NA	NA	NA	NA	NA	NA	NA	NA	NA	NA	NA	NA	NA	NA
GRIN2B	6	Glu	Gly	SP	NA	NA	NA	NA	NA	NA	NA	NA	NA	NA	NA	NA	NA	NA	NA
GRIN2B	6	Glu	Asp	SP	NA	NA	NA	NA	NA	NA	NA	NA	NA	NA	NA	NA	NA	NA	NA
GRIN2B	7	Cys	Arg	SP	NA	NA	NA	NA	NA	NA	NA	NA	NA	NA	NA	NA	NA	NA	NA
GRIN2B	7	Cys	Gly	SP	NA	NA	NA	NA	NA	NA	NA	NA	NA	NA	NA	NA	NA	NA	NA
GRIN2B	7	Cys	Ser	SP	NA	NA	NA	NA	NA	NA	NA	NA	NA	NA	NA	NA	NA	NA	NA
GRIN2B	7	Cys	Phe	SP	NA	NA	NA	NA	NA	NA	NA	NA	NA	NA	NA	NA	NA	NA	NA
GRIN2B	7	Cys	Tyr	SP	NA	NA	NA	NA	NA	NA	NA	NA	NA	NA	NA	NA	NA	NA	NA
GRIN2B	7	Cys	Trp	SP	NA	NA	NA	NA	NA	NA	NA	NA	NA	NA	NA	NA	NA	NA	NA
GRIN2B	8	Cys	Arg	SP	NA	NA	NA	NA	NA	NA	NA	NA	NA	NA	NA	NA	NA	NA	NA
GRIN2B	8	Cys	Gly	SP	NA	NA	NA	NA	NA	NA	NA	NA	NA	NA	NA	NA	NA	NA	NA
GRIN2B	8	Cys	Ser	SP	NA	NA	NA	NA	NA	NA	NA	NA	NA	NA	NA	NA	NA	NA	NA
GRIN2B	8	Cys	Phe	SP	NA	NA	NA	NA	NA	NA	NA	NA	NA	NA	NA	NA	NA	NA	NA
GRIN2B	8	Cys	Tyr	SP	NA	NA	NA	NA	NA	NA	NA	NA	NA	NA	NA	NA	NA	NA	NA
GRIN2B	8	Cys	Trp	SP	NA	NA	NA	NA	NA	NA	NA	NA	NA	NA	NA	NA	NA	NA	NA
GRIN2B	9	Ser	Pro	SP	NA	NA	NA	NA	NA	NA	NA	NA	NA	NA	NA	NA	NA	NA	NA
GRIN2B	9	Ser	Ala	SP	NA	NA	NA	NA	NA	NA	NA	NA	NA	NA	NA	NA	NA	NA	NA
GRIN2B	9	Ser	Thr	SP	NA	NA	NA	NA	NA	NA	NA	NA	NA	NA	NA	NA	NA	NA	NA
GRIN2B	9	Ser	Phe	SP	NA	NA	NA	NA	NA	NA	NA	NA	NA	NA	NA	NA	NA	NA	NA
GRIN2B	9	Ser	Cys	SP	NA	NA	NA	NA	NA	NA	NA	NA	NA	NA	NA	NA	NA	NA	NA
GRIN2B	9	Ser	Tyr	SP	NA	NA	NA	NA	NA	NA	NA	NA	NA	NA	NA	NA	NA	NA	NA
GRIN2B	10	Pro	Ser	SP	NA	NA	NA	NA	NA	NA	NA	NA	NA	NA	NA	NA	NA	NA	NA
GRIN2B	10	Pro	Ala	SP	NA	NA	NA	NA	NA	NA	NA	NA	NA	NA	NA	NA	NA	NA	NA
GRIN2B	10	Pro	Thr	SP	NA	NA	NA	NA	NA	NA	NA	NA	NA	NA	NA	NA	NA	NA	NA
GRIN2B	10	Pro	Leu	SP	NA	NA	NA	NA	NA	NA	NA	NA	NA	NA	NA	NA	NA	NA	NA
GRIN2B	10	Pro	Arg	SP	NA	NA	NA	NA	NA	NA	NA	NA	NA	NA	NA	NA	NA	NA	NA
GRIN2B	10	Pro	His	SP	NA	NA	NA	NA	NA	NA	NA	NA	NA	NA	NA	NA	NA	NA	NA
GRIN2B	11	Lys	Gln	SP	NA	NA	NA	NA	NA	NA	NA	NA	NA	NA	NA	NA	NA	NA	NA
GRIN2B	11	Lys	Glu	SP	NA	NA	NA	NA	NA	NA	NA	NA	NA	NA	NA	NA	NA	NA	NA
GRIN2B	11	Lys	Met	SP	NA	NA	NA	NA	NA	NA	NA	NA	NA	NA	NA	NA	NA	NA	NA
GRIN2B	11	Lys	Thr	SP	NA	NA	NA	NA	NA	NA	NA	NA	NA	NA	NA	NA	NA	NA	NA
GRIN2B	11	Lys	Arg	SP	NA	NA	NA	NA	NA	NA	NA	NA	NA	NA	NA	NA	NA	NA	NA
GRIN2B	11	Lys	Asn	SP	NA	NA	NA	NA	NA	NA	NA	NA	NA	NA	NA	NA	NA	NA	NA
GRIN2B	12	Phe	Leu	SP	NA	NA	NA	NA	NA	NA	NA	NA	NA	NA	NA	NA	NA	NA	NA
GRIN2B	12	Phe	Val	SP	NA	NA	NA	NA	NA	NA	NA	NA	NA	NA	NA	NA	NA	NA	NA
GRIN2B	12	Phe	Ile	SP	NA	NA	NA	NA	NA	NA	NA	NA	NA	NA	NA	NA	NA	NA	NA
GRIN2B	12	Phe	Ser	SP	NA	NA	NA	NA	NA	NA	NA	NA	NA	NA	NA	NA	NA	NA	NA
GRIN2B	12	Phe	Cys	SP	NA	NA	NA	NA	NA	NA	NA	NA	NA	NA	NA	NA	NA	NA	NA
GRIN2B	12	Phe	Tyr	SP	NA	NA	NA	NA	NA	NA	NA	NA	NA	NA	NA	NA	NA	NA	NA
GRIN2B	13	Trp	Arg	SP	NA	NA	NA	NA	NA	NA	NA	NA	NA	NA	NA	NA	NA	NA	NA
GRIN2B	13	Trp	Gly	SP	NA	NA	NA	NA	NA	NA	NA	NA	NA	NA	NA	NA	NA	NA	NA
GRIN2B	13	Trp	Leu	SP	NA	NA	NA	NA	NA	NA	NA	NA	NA	NA	NA	NA	NA	NA	NA
GRIN2B	13	Trp	Ser	SP	NA	NA	NA	NA	NA	NA	NA	NA	NA	NA	NA	NA	NA	NA	NA
GRIN2B	13	Trp	Cys	SP	NA	NA	NA	NA	NA	NA	NA	NA	NA	NA	NA	NA	NA	NA	NA
GRIN2B	14	Leu	Val	SP	NA	NA	NA	NA	NA	NA	NA	NA	NA	NA	NA	NA	NA	NA	NA
GRIN2B	14	Leu	Met	SP	NA	NA	NA	NA	NA	NA	NA	NA	NA	NA	NA	NA	NA	NA	NA
GRIN2B	14	Leu	Ser	SP	NA	NA	NA	NA	NA	NA	NA	NA	NA	NA	NA	NA	NA	NA	NA
GRIN2B	14	Leu	Trp	SP	NA	NA	NA	NA	NA	NA	NA	NA	NA	NA	NA	NA	NA	NA	NA
GRIN2B	14	Leu	Phe	SP	NA	NA	NA	NA	NA	NA	NA	NA	NA	NA	NA	NA	NA	NA	NA
GRIN2B	15	Val	Leu	SP	NA	NA	NA	NA	NA	NA	NA	NA	NA	NA	NA	NA	NA	NA	NA
GRIN2B	15	Val	Met	SP	NA	NA	NA	NA	NA	NA	NA	NA	NA	NA	NA	NA	NA	NA	NA
GRIN2B	15	Val	Ala	SP	NA	NA	NA	NA	NA	NA	NA	NA	NA	NA	NA	NA	NA	NA	NA
GRIN2B	15	Val	Gly	SP	NA	NA	NA	NA	NA	NA	NA	NA	NA	NA	NA	NA	NA	NA	NA
GRIN2B	15	Val	Glu	SP	NA	NA	NA	NA	NA	NA	NA	NA	NA	NA	NA	NA	NA	NA	NA
GRIN2B	16	Leu	Val	SP	NA	NA	NA	NA	NA	NA	NA	NA	NA	NA	NA	NA	NA	NA	NA
GRIN2B	16	Leu	Met	SP	NA	NA	NA	NA	NA	NA	NA	NA	NA	NA	NA	NA	NA	NA	NA
GRIN2B	16	Leu	Ser	SP	NA	NA	NA	NA	NA	NA	NA	NA	NA	NA	NA	NA	NA	NA	NA
GRIN2B	16	Leu	Trp	SP	NA	NA	NA	NA	NA	NA	NA	NA	NA	NA	NA	NA	NA	NA	NA
GRIN2B	16	Leu	Phe	SP	NA	NA	NA	NA	NA	NA	NA	NA	NA	NA	NA	NA	NA	NA	NA
GRIN2B	17	Ala	Ser	SP	NA	NA	NA	NA	NA	NA	NA	NA	NA	NA	NA	NA	NA	NA	NA
GRIN2B	17	Ala	Pro	SP	NA	NA	NA	NA	NA	NA	NA	NA	NA	NA	NA	NA	NA	NA	NA
GRIN2B	17	Ala	Thr	SP	NA	NA	NA	NA	NA	NA	NA	NA	NA	NA	NA	NA	NA	NA	NA
GRIN2B	17	Ala	Val	SP	NA	NA	NA	NA	NA	NA	NA	NA	NA	NA	NA	NA	NA	NA	NA
GRIN2B	17	Ala	Gly	SP	NA	NA	NA	NA	NA	NA	NA	NA	NA	NA	NA	NA	NA	NA	NA
GRIN2B	17	Ala	Asp	SP	NA	NA	NA	NA	NA	NA	NA	NA	NA	NA	NA	NA	NA	NA	NA
GRIN2B	18	Val	Phe	SP	NA	NA	NA	NA	NA	NA	NA	NA	NA	NA	NA	NA	NA	NA	NA
GRIN2B	18	Val	Leu	SP	NA	NA	NA	NA	NA	NA	NA	NA	NA	NA	NA	NA	NA	NA	NA
GRIN2B	18	Val	Ile	SP	NA	NA	NA	NA	NA	NA	NA	NA	NA	NA	NA	NA	NA	NA	NA
GRIN2B	18	Val	Ala	SP	NA	NA	NA	NA	NA	NA	NA	NA	NA	NA	NA	NA	NA	NA	NA
GRIN2B	18	Val	Gly	SP	NA	NA	NA	NA	NA	NA	NA	NA	NA	NA	NA	NA	NA	NA	NA
GRIN2B	18	Val	Asp	SP	NA	NA	NA	NA	NA	NA	NA	NA	NA	NA	NA	NA	NA	NA	NA
GRIN2B	19	Leu	Val	SP	NA	NA	NA	NA	NA	NA	NA	NA	NA	NA	NA	NA	NA	NA	NA
GRIN2B	19	Leu	Met	SP	NA	NA	NA	NA	NA	NA	NA	NA	NA	NA	NA	NA	NA	NA	NA
GRIN2B	19	Leu	Pro	SP	NA	NA	NA	NA	NA	NA	NA	NA	NA	NA	NA	NA	NA	NA	NA
GRIN2B	19	Leu	Arg	SP	NA	NA	NA	NA	NA	NA	NA	NA	NA	NA	NA	NA	NA	NA	NA
GRIN2B	19	Leu	Gln	SP	NA	NA	NA	NA	NA	NA	NA	NA	NA	NA	NA	NA	NA	NA	NA
GRIN2B	20	Ala	Ser	SP	NA	NA	NA	NA	NA	NA	NA	NA	NA	NA	NA	NA	NA	NA	NA
GRIN2B	20	Ala	Pro	SP	NA	NA	NA	NA	NA	NA	NA	NA	NA	NA	NA	NA	NA	NA	NA
GRIN2B	20	Ala	Thr	SP	NA	NA	NA	NA	NA	NA	NA	NA	NA	NA	NA	NA	NA	NA	NA
GRIN2B	20	Ala	Val	SP	NA	NA	NA	NA	NA	NA	NA	NA	NA	NA	NA	NA	NA	NA	NA
GRIN2B	20	Ala	Gly	SP	NA	NA	NA	NA	NA	NA	NA	NA	NA	NA	NA	NA	NA	NA	NA
GRIN2B	20	Ala	Asp	SP	NA	NA	NA	NA	NA	NA	NA	NA	NA	NA	NA	NA	NA	NA	NA
GRIN2B	21	Val	Leu	SP	NA	NA	NA	NA	NA	NA	NA	NA	NA	NA	NA	NA	NA	NA	NA
GRIN2B	21	Val	Met	SP	NA	NA	NA	NA	NA	NA	NA	NA	NA	NA	NA	NA	NA	NA	NA
GRIN2B	21	Val	Ala	SP	NA	NA	NA	NA	NA	NA	NA	NA	NA	NA	NA	NA	NA	NA	NA
GRIN2B	21	Val	Gly	SP	NA	NA	NA	NA	NA	NA	NA	NA	NA	NA	NA	NA	NA	NA	NA
GRIN2B	21	Val	Glu	SP	NA	NA	NA	NA	NA	NA	NA	NA	NA	NA	NA	NA	NA	NA	NA
GRIN2B	22	Ser	Pro	SP	NA	NA	NA	NA	NA	NA	NA	NA	NA	NA	NA	NA	NA	NA	NA
GRIN2B	22	Ser	Ala	SP	NA	NA	NA	NA	NA	NA	NA	NA	NA	NA	NA	NA	NA	NA	NA
GRIN2B	22	Ser	Thr	SP	NA	NA	NA	NA	NA	NA	NA	NA	NA	NA	NA	NA	NA	NA	NA
GRIN2B	22	Ser	Leu	SP	NA	NA	NA	NA	NA	NA	NA	NA	NA	NA	NA	NA	NA	NA	NA
GRIN2B	23	Gly	Cys	SP	NA	NA	NA	NA	NA	NA	NA	NA	NA	NA	NA	NA	NA	NA	NA
GRIN2B	23	Gly	Arg	SP	NA	NA	NA	NA	NA	NA	NA	NA	NA	NA	NA	NA	NA	NA	NA
GRIN2B	23	Gly	Ser	SP	NA	NA	NA	NA	NA	NA	NA	NA	NA	NA	NA	NA	NA	NA	NA
GRIN2B	23	Gly	Val	SP	NA	NA	NA	NA	NA	NA	NA	NA	NA	NA	NA	NA	NA	NA	NA
GRIN2B	23	Gly	Ala	SP	NA	NA	NA	NA	NA	NA	NA	NA	NA	NA	NA	NA	NA	NA	NA
GRIN2B	23	Gly	Asp	SP	NA	NA	NA	NA	NA	NA	NA	NA	NA	NA	NA	NA	NA	NA	NA
GRIN2B	24	Ser	Cys	SP	NA	NA	NA	NA	NA	NA	NA	NA	NA	NA	NA	NA	NA	NA	NA
GRIN2B	24	Ser	Arg	SP	NA	NA	NA	NA	NA	NA	NA	NA	NA	NA	NA	NA	NA	NA	NA
GRIN2B	24	Ser	Gly	SP	NA	NA	NA	NA	NA	NA	NA	NA	NA	NA	NA	NA	NA	NA	NA
GRIN2B	24	Ser	Ile	SP	NA	NA	NA	NA	NA	NA	NA	NA	NA	NA	NA	NA	NA	NA	NA
GRIN2B	24	Ser	Thr	SP	NA	NA	NA	NA	NA	NA	NA	NA	NA	NA	NA	NA	NA	NA	NA
GRIN2B	24	Ser	Asn	SP	NA	NA	NA	NA	NA	NA	NA	NA	NA	NA	NA	NA	NA	NA	NA
GRIN2B	25	Arg	Gly	SP	NA	NA	NA	NA	NA	NA	NA	NA	NA	NA	NA	NA	NA	NA	NA
GRIN2B	25	Arg	Ile	SP	NA	NA	NA	NA	NA	NA	NA	NA	NA	NA	NA	NA	NA	NA	NA
GRIN2B	25	Arg	Thr	SP	NA	NA	NA	NA	NA	NA	NA	NA	NA	NA	NA	NA	NA	NA	NA
GRIN2B	25	Arg	Lys	SP	NA	NA	NA	NA	NA	NA	NA	NA	NA	NA	NA	NA	NA	NA	NA
GRIN2B	25	Arg	Ser	SP	NA	NA	NA	NA	NA	NA	NA	NA	NA	NA	NA	NA	NA	NA	NA
GRIN2B	26	Ala	Ser	SP	NA	NA	NA	NA	NA	NA	NA	NA	NA	NA	NA	NA	NA	NA	NA
GRIN2B	26	Ala	Pro	SP	NA	NA	NA	NA	NA	NA	NA	NA	NA	NA	NA	NA	NA	NA	NA
GRIN2B	26	Ala	Thr	SP	NA	NA	NA	NA	NA	NA	NA	NA	NA	NA	NA	NA	NA	NA	NA
GRIN2B	26	Ala	Val	SP	NA	NA	NA	NA	NA	NA	NA	NA	NA	NA	NA	NA	NA	NA	NA
GRIN2B	26	Ala	Gly	SP	NA	NA	NA	NA	NA	NA	NA	NA	NA	NA	NA	NA	NA	NA	NA
GRIN2B	26	Ala	Asp	SP	NA	NA	NA	NA	NA	NA	NA	NA	NA	NA	NA	NA	NA	NA	NA
GRIN2B	27	Arg	Cys	ATD	NA	NA	NA	NA	NA	NA	NA	NA	NA	NA	NA	NA	NA	NA	NA
GRIN2B	27	Arg	Gly	ATD	NA	NA	NA	NA	NA	NA	NA	NA	NA	NA	NA	NA	NA	NA	NA
GRIN2B	27	Arg	Ser	ATD	NA	NA	NA	NA	NA	NA	NA	NA	NA	NA	NA	NA	NA	NA	NA
GRIN2B	27	Arg	Leu	ATD	NA	NA	NA	NA	NA	NA	NA	NA	NA	NA	NA	NA	NA	NA	NA
GRIN2B	27	Arg	Pro	ATD	NA	NA	NA	NA	NA	NA	NA	NA	NA	NA	NA	NA	NA	NA	NA
GRIN2B	27	Arg	His	ATD	NA	NA	NA	NA	NA	NA	NA	NA	NA	NA	NA	NA	NA	NA	NA
GRIN2B	28	Ser	Pro	ATD	NA	NA	NA	NA	NA	NA	NA	NA	NA	NA	NA	NA	NA	NA	NA
GRIN2B	28	Ser	Ala	ATD	NA	NA	NA	NA	NA	NA	NA	NA	NA	NA	NA	NA	NA	NA	NA
GRIN2B	28	Ser	Thr	ATD	NA	NA	NA	NA	NA	NA	NA	NA	NA	NA	NA	NA	NA	NA	NA
GRIN2B	28	Ser	Phe	ATD	NA	NA	NA	NA	NA	NA	NA	NA	NA	NA	NA	NA	NA	NA	NA
GRIN2B	28	Ser	Cys	ATD	NA	NA	NA	NA	NA	NA	NA	NA	NA	NA	NA	NA	NA	NA	NA
GRIN2B	28	Ser	Tyr	ATD	NA	NA	NA	NA	NA	NA	NA	NA	NA	NA	NA	NA	NA	NA	NA
GRIN2B	29	Gln	Glu	ATD	NA	NA	NA	NA	NA	NA	NA	NA	NA	NA	NA	NA	NA	NA	NA
GRIN2B	29	Gln	Lys	ATD	NA	NA	NA	NA	NA	NA	NA	NA	NA	NA	NA	NA	NA	NA	NA
GRIN2B	29	Gln	Leu	ATD	NA	NA	NA	NA	NA	NA	NA	NA	NA	NA	NA	NA	NA	NA	NA
GRIN2B	29	Gln	Pro	ATD	NA	NA	NA	NA	NA	NA	NA	NA	NA	NA	NA	NA	NA	NA	NA
GRIN2B	29	Gln	Arg	ATD	NA	NA	NA	NA	NA	NA	NA	NA	NA	NA	NA	NA	NA	NA	NA
GRIN2B	29	Gln	His	ATD	NA	NA	NA	NA	NA	NA	NA	NA	NA	NA	NA	NA	NA	NA	NA
GRIN2B	30	Lys	Gln	ATD	NA	NA	NA	NA	NA	NA	NA	NA	NA	NA	NA	NA	NA	NA	NA
GRIN2B	30	Lys	Glu	ATD	NA	NA	NA	NA	NA	NA	NA	NA	NA	NA	NA	NA	NA	NA	NA
GRIN2B	30	Lys	Met	ATD	NA	NA	NA	NA	NA	NA	NA	NA	NA	NA	NA	NA	NA	NA	NA
GRIN2B	30	Lys	Thr	ATD	NA	NA	NA	NA	NA	NA	NA	NA	NA	NA	NA	NA	NA	NA	NA
GRIN2B	30	Lys	Arg	ATD	NA	NA	NA	NA	NA	NA	NA	NA	NA	NA	NA	NA	NA	NA	NA
GRIN2B	30	Lys	Asn	ATD	NA	NA	NA	NA	NA	NA	NA	NA	NA	NA	NA	NA	NA	NA	NA
GRIN2B	31	Ser	Cys	ATD	NA	NA	NA	NA	NA	NA	NA	NA	NA	NA	NA	NA	NA	NA	NA
GRIN2B	31	Ser	Arg	ATD	NA	NA	NA	NA	NA	NA	NA	NA	NA	NA	NA	NA	NA	NA	NA
GRIN2B	31	Ser	Gly	ATD	NA	NA	NA	NA	NA	NA	NA	NA	NA	NA	NA	NA	NA	NA	NA
GRIN2B	31	Ser	Ile	ATD	NA	NA	NA	NA	NA	NA	NA	NA	NA	NA	NA	NA	NA	NA	NA
GRIN2B	31	Ser	Thr	ATD	NA	NA	NA	NA	NA	NA	NA	NA	NA	NA	NA	NA	NA	NA	NA
GRIN2B	31	Ser	Asn	ATD	NA	NA	NA	NA	NA	NA	NA	NA	NA	NA	NA	NA	NA	NA	NA
GRIN2B	32	Pro	Ser	ATD	NA	NA	NA	NA	NA	NA	NA	NA	NA	NA	NA	NA	NA	NA	NA
GRIN2B	32	Pro	Ala	ATD	NA	NA	NA	NA	NA	NA	NA	NA	NA	NA	NA	NA	NA	NA	NA
GRIN2B	32	Pro	Thr	ATD	NA	NA	NA	NA	NA	NA	NA	NA	NA	NA	NA	NA	NA	NA	NA
GRIN2B	32	Pro	Leu	ATD	NA	NA	NA	NA	NA	NA	NA	NA	NA	NA	NA	NA	NA	NA	NA
GRIN2B	32	Pro	Arg	ATD	NA	NA	NA	NA	NA	NA	NA	NA	NA	NA	NA	NA	NA	NA	NA
GRIN2B	32	Pro	His	ATD	NA	NA	NA	NA	NA	NA	NA	NA	NA	NA	NA	NA	NA	NA	NA
GRIN2B	33	Pro	Ser	ATD	NA	NA	NA	NA	NA	NA	NA	NA	NA	NA	NA	NA	NA	NA	NA
GRIN2B	33	Pro	Ala	ATD	NA	NA	NA	NA	NA	NA	NA	NA	NA	NA	NA	NA	NA	NA	NA
GRIN2B	33	Pro	Thr	ATD	NA	NA	NA	NA	NA	NA	NA	NA	NA	NA	NA	NA	NA	NA	NA
GRIN2B	33	Pro	Leu	ATD	NA	NA	NA	NA	NA	NA	NA	NA	NA	NA	NA	NA	NA	NA	NA
GRIN2B	33	Pro	Arg	ATD	NA	NA	NA	NA	NA	NA	NA	NA	NA	NA	NA	NA	NA	NA	NA
GRIN2B	33	Pro	His	ATD	NA	NA	NA	NA	NA	NA	NA	NA	NA	NA	NA	NA	NA	NA	NA
GRIN2B	34	Ser	Cys	ATD	73	95	118	22	60	-99	NA	0.001	-0.014	-0.224	42	NA	0	NA	NA
GRIN2B	34	Ser	Arg	ATD	73	95	118	22	60	-99	NA	0.001	-0.024	-0.148	42	NA	0	NA	NA
GRIN2B	34	Ser	Gly	ATD	73	95	118	22	60	-99	NA	0	-0.013	0.038	42	NA	0	NA	NA
GRIN2B	34	Ser	Ile	ATD	73	95	118	22	60	-99	NA	0.001	-0.005	-0.316	42	NA	0	NA	NA
GRIN2B	34	Ser	Thr	ATD	73	95	118	22	60	-99	NA	0	0.003	-0.1	42	NA	0	NA	NA
GRIN2B	34	Ser	Asn	ATD	73	95	118	22	60	-99	NA	0.001	-0.018	-0.061	42	NA	0	NA	NA
GRIN2B	35	Ile	Phe	ATD	71	92	117	19	56	-100	NA	-0.05	-0.076	-0.029	15	NA	0	NA	NA
GRIN2B	35	Ile	Leu	ATD	71	92	117	19	56	-100	NA	-0.04	-0.045	-0.035	15	NA	0	NA	NA
GRIN2B	35	Ile	Val	ATD	71	92	117	19	56	-100	NA	-0.033	-0.02	0.044	15	benign	0	NA	NA
GRIN2B	35	Ile	Thr	ATD	71	92	117	19	56	-100	NA	-0.059	-0.142	0.562	15	benign	0	NA	NA
GRIN2B	35	Ile	Ser	ATD	71	92	117	19	56	-100	NA	-0.059	-0.205	0.771	15	NA	0	NA	NA
GRIN2B	35	Ile	Asn	ATD	71	92	117	19	56	-100	NA	-0.059	-0.241	0.71	15	NA	0	NA	NA
GRIN2B	35	Ile	Met	ATD	71	92	117	19	56	-100	NA	-0.059	-0.061	0.278	15	NA	0	NA	NA
GRIN2B	36	Gly	Cys	ATD	73	94	121	22	55	-104	NA	0	-0.064	-0.457	7	NA	0	NA	NA
GRIN2B	36	Gly	Arg	ATD	73	94	121	22	55	-104	NA	-0.013	0.075	-0.304	7	NA	0	NA	NA
GRIN2B	36	Gly	Ser	ATD	73	94	121	22	55	-104	NA	-0.003	0.094	-0.101	7	NA	0	NA	NA
GRIN2B	36	Gly	Val	ATD	73	94	121	22	55	-104	NA	0.005	-0.021	-0.517	7	NA	0	NA	NA
GRIN2B	36	Gly	Ala	ATD	73	94	121	22	55	-104	NA	0.004	0.048	-0.294	7	NA	0	NA	NA
GRIN2B	36	Gly	Asp	ATD	73	94	121	22	55	-104	NA	-0.003	0.031	-0.103	7	NA	0	NA	NA
GRIN2B	37	Ile	Phe	ATD	69	90	118	18	53	-104	NA	-0.168	-0.272	0.044	8	NA	0	NA	NA
GRIN2B	37	Ile	Leu	ATD	69	90	118	18	53	-104	NA	-0.156	-0.16	-0.035	8	NA	0	NA	NA
GRIN2B	37	Ile	Val	ATD	69	90	118	18	53	-104	NA	-0.133	-0.057	0.026	8	NA	0	NA	NA
GRIN2B	37	Ile	Thr	ATD	69	90	118	18	53	-104	NA	-0.171	-0.314	0.646	8	NA	0	NA	NA
GRIN2B	37	Ile	Ser	ATD	69	90	118	18	53	-104	NA	-0.171	-0.448	0.856	8	NA	0	NA	NA
GRIN2B	37	Ile	Asn	ATD	69	90	118	18	53	-104	NA	-0.171	-0.522	0.841	8	NA	0	NA	NA
GRIN2B	37	Ile	Met	ATD	69	90	118	18	53	-104	NA	-0.169	-0.164	0.334	8	NA	0	NA	NA
GRIN2B	38	Ala	Ser	ATD	68	89	120	19	50	-106	NA	-0.01	-0.006	0.284	4	NA	0	NA	NA
GRIN2B	38	Ala	Pro	ATD	68	89	120	19	50	-106	NA	-0.007	-0.192	0.327	4	NA	0	NA	NA
GRIN2B	38	Ala	Thr	ATD	68	89	120	19	50	-106	NA	-0.007	-0.126	0.113	4	NA	0	NA	NA
GRIN2B	38	Ala	Val	ATD	68	89	120	19	50	-106	NA	-0.007	-0.288	-0.448	4	NA	0	NA	NA
GRIN2B	38	Ala	Gly	ATD	68	89	120	19	50	-106	NA	-0.028	0.375	0.41	4	NA	0	NA	NA
GRIN2B	38	Ala	Asp	ATD	68	89	120	19	50	-106	NA	-0.007	-0.147	0.439	4	NA	0	NA	NA
GRIN2B	39	Val	Phe	ATD	65	86	119	17	48	-106	NA	-0.06	-0.183	-0.009	15	NA	0	NA	NA
GRIN2B	39	Val	Leu	ATD	65	86	119	17	48	-106	NA	-0.052	-0.112	-0.078	15	NA	0	NA	NA
GRIN2B	39	Val	Ile	ATD	65	86	119	17	48	-106	NA	-0.059	-0.084	-0.062	15	NA	0	NA	NA
GRIN2B	39	Val	Ala	ATD	65	86	119	17	48	-106	NA	-0.02	0.079	0.495	15	benign	0	NA	NA
GRIN2B	39	Val	Gly	ATD	65	86	119	17	48	-106	NA	-0.066	-0.104	0.942	15	NA	0	NA	NA
GRIN2B	39	Val	Asp	ATD	65	86	119	17	48	-106	NA	-0.063	-0.258	1.001	15	NA	0	NA	NA
GRIN2B	40	Ile	Phe	ATD	66	86	120	21	45	-109	NA	-0.08	-0.183	0.011	13	NA	0	NA	NA
GRIN2B	40	Ile	Leu	ATD	66	86	120	21	45	-109	NA	-0.017	-0.041	-0.02	13	NA	0	NA	NA
GRIN2B	40	Ile	Val	ATD	66	86	120	21	45	-109	NA	-0.031	-0.027	0.089	13	NA	0	NA	NA
GRIN2B	40	Ile	Thr	ATD	66	86	120	21	45	-109	NA	-0.086	-0.245	0.543	13	NA	0	NA	NA
GRIN2B	40	Ile	Ser	ATD	66	86	120	21	45	-109	NA	-0.086	-0.365	0.673	13	NA	0	NA	NA
GRIN2B	40	Ile	Asn	ATD	66	86	120	21	45	-109	NA	-0.089	-0.433	0.685	13	NA	0	NA	NA
GRIN2B	40	Ile	Met	ATD	66	86	120	21	45	-109	NA	-0.084	-0.086	0.213	13	NA	0	NA	NA
GRIN2B	41	Leu	Phe	ATD	66	86	122	22	44	-111	NA	-0.079	-0.072	-0.058	16	NA	0	NA	NA
GRIN2B	41	Leu	Val	ATD	66	86	122	22	44	-111	NA	-0.089	-0.132	0.052	16	NA	0	NA	NA
GRIN2B	41	Leu	Ile	ATD	66	86	122	22	44	-111	NA	-0.092	-0.099	-0.003	16	NA	0	NA	NA
GRIN2B	41	Leu	Pro	ATD	66	86	122	22	44	-111	NA	-0.11	-0.412	0.285	16	NA	0	NA	NA
GRIN2B	41	Leu	Arg	ATD	66	86	122	22	44	-111	NA	-0.11	-0.365	0.012	16	NA	0	NA	NA
GRIN2B	41	Leu	His	ATD	66	86	122	22	44	-111	NA	-0.11	-0.37	0.079	16	NA	0	NA	NA
GRIN2B	42	Val	Leu	ATD	64	83	121	23	40	-112	NA	-0.005	-0.064	-0.073	31	NA	0	NA	NA
GRIN2B	42	Val	Met	ATD	64	83	121	23	40	-112	NA	-0.013	-0.012	-0.094	31	NA	0	NA	NA
GRIN2B	42	Val	Ala	ATD	64	83	121	23	40	-112	NA	-0.005	0.106	0.075	31	benign	0	NA	NA
GRIN2B	42	Val	Gly	ATD	64	83	121	23	40	-112	NA	-0.014	0.006	0.262	31	NA	0	NA	NA
GRIN2B	42	Val	Glu	ATD	64	83	121	23	40	-112	NA	-0.02	0.051	0.201	31	NA	0	NA	NA
GRIN2B	43	Gly	Cys	ATD	NA	NA	NA	NA	NA	NA	NA	NA	NA	NA	NA	NA	NA	NA	NA
GRIN2B	43	Gly	Arg	ATD	NA	NA	NA	NA	NA	NA	NA	NA	NA	NA	NA	NA	NA	NA	NA
GRIN2B	43	Gly	Ser	ATD	NA	NA	NA	NA	NA	NA	NA	NA	NA	NA	NA	NA	NA	NA	NA
GRIN2B	43	Gly	Val	ATD	NA	NA	NA	NA	NA	NA	NA	NA	NA	NA	NA	NA	NA	NA	NA
GRIN2B	43	Gly	Ala	ATD	NA	NA	NA	NA	NA	NA	NA	NA	NA	NA	NA	NA	NA	NA	NA
GRIN2B	43	Gly	Asp	ATD	NA	NA	NA	NA	NA	NA	NA	NA	NA	NA	NA	NA	NA	NA	NA
GRIN2B	44	Thr	Ser	ATD	NA	NA	NA	NA	NA	NA	0.077	NA	NA	NA	NA	NA	NA	NA	NA
GRIN2B	44	Thr	Pro	ATD	NA	NA	NA	NA	NA	NA	0.1185	NA	NA	NA	NA	NA	NA	NA	NA
GRIN2B	44	Thr	Ala	ATD	NA	NA	NA	NA	NA	NA	0.1546	NA	NA	NA	NA	NA	NA	NA	NA
GRIN2B	44	Thr	Ile	ATD	NA	NA	NA	NA	NA	NA	0.2839	NA	NA	NA	NA	NA	NA	NA	NA
GRIN2B	44	Thr	Asn	ATD	NA	NA	NA	NA	NA	NA	0.1437	NA	NA	NA	NA	NA	NA	NA	NA
GRIN2B	45	Ser	Pro	ATD	62	82	120	22	42	-111	0.222	0.001	-0.148	0.01	100	NA	0	NA	0.838
GRIN2B	45	Ser	Ala	ATD	62	82	120	22	42	-111	0.0976	0.011	-0.024	-0.017	100	NA	0	NA	0.848
GRIN2B	45	Ser	Thr	ATD	62	82	120	22	42	-111	0.1081	-0.001	-0.025	-0.013	100	NA	0	NA	0.848
GRIN2B	45	Ser	Phe	ATD	62	82	120	22	42	-111	0.1912	0.007	-0.218	-0.053	100	NA	0	NA	0.838
GRIN2B	45	Ser	Cys	ATD	62	82	120	22	42	-111	0.4279	0.004	-0.195	-0.033	100	NA	0	NA	0.773
GRIN2B	45	Ser	Tyr	ATD	62	82	120	22	42	-111	0.3962	0.004	-0.206	-0.055	100	NA	0	NA	0.773
GRIN2B	46	Asp	Tyr	ATD	64	85	122	21	46	-110	0.0498	0.021	-0.18	-0.064	51	NA	0	NA	0.882
GRIN2B	46	Asp	His	ATD	64	85	122	21	46	-110	0.1049	0.021	-0.095	-0.026	51	NA	0	NA	0.887
GRIN2B	46	Asp	Asn	ATD	64	85	122	21	46	-110	0.1356	0.011	0.003	-0.009	51	NA	0	NA	0.877
GRIN2B	46	Asp	Val	ATD	64	85	122	21	46	-110	0.1372	0.029	-0.137	-0.046	51	NA	0	NA	0.892
GRIN2B	46	Asp	Ala	ATD	64	85	122	21	46	-110	0.1107	0.025	-0.03	-0.024	51	NA	0	NA	0.872
GRIN2B	46	Asp	Gly	ATD	64	85	122	21	46	-110	0.1526	0.02	-0.096	0.009	51	NA	0	NA	0.892
GRIN2B	46	Asp	Glu	ATD	64	85	122	21	46	-110	0.1356	-0.007	0.03	-0.005	51	NA	0	NA	0.877
GRIN2B	47	Glu	Gln	ATD	64	85	119	18	48	-107	0.0947	0.017	-0.016	-0.055	14	NA	0	NA	0.872
GRIN2B	47	Glu	Lys	ATD	64	85	119	18	48	-107	0.1604	0.013	-0.022	-0.023	14	NA	0	NA	0.872
GRIN2B	47	Glu	Val	ATD	64	85	119	18	48	-107	0.1341	0.029	-0.164	-0.13	14	NA	0	NA	0.897
GRIN2B	47	Glu	Ala	ATD	64	85	119	18	48	-107	0.0983	0.032	-0.011	-0.06	14	NA	0	NA	0.872
GRIN2B	47	Glu	Gly	ATD	64	85	119	18	48	-107	0.2262	0.019	0.018	0.053	14	benign	0	NA	0.847
GRIN2B	47	Glu	Asp	ATD	64	85	119	18	48	-107	0.1221	0.003	-0.011	0.017	14	NA	0	NA	0.872
GRIN2B	48	Val	Leu	ATD	65	87	122	20	51	-107	0.0781	-0.005	-0.045	-0.019	49	NA	0	NA	0.877
GRIN2B	48	Val	Met	ATD	65	87	122	20	51	-107	0.083	-0.015	0.023	0.01	49	benign	0	NA	0.872
GRIN2B	48	Val	Ala	ATD	65	87	122	20	51	-107	0.0673	-0.001	0.105	0.04	49	NA	0	NA	0.888
GRIN2B	48	Val	Gly	ATD	65	87	122	20	51	-107	0.1216	-0.017	-0.04	0.1	49	NA	0	NA	0.872
GRIN2B	48	Val	Glu	ATD	65	87	122	20	51	-107	0.101	-0.041	0.115	0.069	49	NA	0	NA	0.888
GRIN2B	49	Ala	Ser	ATD	63	86	118	16	52	-104	0.17	-0.057	-0.082	0.081	51	NA	0	NA	0.887
GRIN2B	49	Ala	Pro	ATD	63	86	118	16	52	-104	0.1221	-0.056	-0.299	0.11	51	NA	0	NA	0.867
GRIN2B	49	Ala	Thr	ATD	63	86	118	16	52	-104	0.1655	-0.059	-0.137	0.03	51	NA	0	NA	0.887
GRIN2B	49	Ala	Val	ATD	63	86	118	16	52	-104	0.1481	-0.029	-0.221	-0.092	51	NA	0	NA	0.892
GRIN2B	49	Ala	Gly	ATD	63	86	118	16	52	-104	0.2866	-0.057	-0.201	0.13	51	NA	0	NA	0.802
GRIN2B	49	Ala	Asp	ATD	63	86	118	16	52	-104	0.0888	-0.061	-0.315	0.099	51	NA	0	NA	0.857
GRIN2B	50	Ile	Phe	ATD	64	86	118	16	51	-103	0.1632	-0.031	-0.068	-0.055	3	NA	0	NA	0.887
GRIN2B	50	Ile	Leu	ATD	64	86	118	16	51	-103	0.1158	0.017	0.011	-0.021	3	NA	0	NA	0.872
GRIN2B	50	Ile	Val	ATD	64	86	118	16	51	-103	0.1296	-0.017	-0.003	0.03	3	NA	0	NA	0.872
GRIN2B	50	Ile	Thr	ATD	64	86	118	16	51	-103	0.3109	-0.061	-0.156	0.27	3	NA	0	NA	0.812
GRIN2B	50	Ile	Ser	ATD	64	86	118	16	51	-103	0.33	-0.061	-0.24	0.385	3	NA	0	NA	0.802
GRIN2B	50	Ile	Asn	ATD	64	86	118	16	51	-103	0.4773	-0.066	-0.339	0.351	3	NA	0	NA	0.79
GRIN2B	50	Ile	Met	ATD	64	86	118	16	51	-103	0.3127	-0.055	-0.017	0.116	3	NA	0	NA	0.797
GRIN2B	51	Lys	Gln	ATD	66	89	120	18	54	-104	0.1359	0.007	0.027	-0.042	19	NA	0	NA	0.877
GRIN2B	51	Lys	Glu	ATD	66	89	120	18	54	-104	0.1303	-0.014	0.022	0.041	19	NA	0	NA	0.872
GRIN2B	51	Lys	Met	ATD	66	89	120	18	54	-104	0.265	0.037	-0.198	-0.131	19	NA	0	NA	0.832
GRIN2B	51	Lys	Thr	ATD	66	89	120	18	54	-104	0.1453	0.034	-0.134	-0.026	19	NA	0	NA	0.892
GRIN2B	51	Lys	Arg	ATD	66	89	120	18	54	-104	0.0706	-0.01	-0.03	-0.061	19	NA	0	NA	0.872
GRIN2B	51	Lys	Asn	ATD	66	89	120	18	54	-104	0.1683	0.032	-0.112	0.039	19	NA	0	NA	0.887
GRIN2B	52	Asp	Tyr	ATD	66	89	119	17	56	-103	0.1741	0.006	0.159	-0.172	71	NA	0	NA	0.863
GRIN2B	52	Asp	His	ATD	66	89	119	17	56	-103	0.2046	0.004	0.097	-0.07	71	NA	0	NA	0.868
GRIN2B	52	Asp	Asn	ATD	66	89	119	17	56	-103	0.1157	0.007	0.045	-0.018	71	NA	0	NA	0.878
GRIN2B	52	Asp	Val	ATD	66	89	119	17	56	-103	0.2713	0.031	0.241	-0.14	71	NA	0	NA	0.798
GRIN2B	52	Asp	Ala	ATD	66	89	119	17	56	-103	0.0882	0.025	0.171	-0.072	71	NA	0	NA	0.863
GRIN2B	52	Asp	Gly	ATD	66	89	119	17	56	-103	0.081	0.012	-0.019	0.029	71	NA	0	NA	0.872
GRIN2B	52	Asp	Glu	ATD	66	89	119	17	56	-103	0.112	0.004	0.07	-0.022	71	NA	0	NA	0.888
GRIN2B	53	Ala	Ser	ATD	62	86	116	14	54	-99	0.156	-0.076	-0.167	0.116	42	NA	0	NA	0.858
GRIN2B	53	Ala	Pro	ATD	62	86	116	14	54	-99	0.1078	-0.074	-0.375	0.103	42	NA	0	NA	0.841
GRIN2B	53	Ala	Thr	ATD	62	86	116	14	54	-99	0.1239	-0.075	-0.237	0.025	42	NA	0	NA	0.863
GRIN2B	53	Ala	Val	ATD	62	86	116	14	54	-99	0.2134	-0.053	-0.227	-0.131	42	NA	0	NA	0.833
GRIN2B	53	Ala	Gly	ATD	62	86	116	14	54	-99	0.1609	-0.075	-0.315	0.149	42	benign	0	NA	0.828
GRIN2B	53	Ala	Asp	ATD	62	86	116	14	54	-99	0.3163	-0.077	-0.415	0.101	42	NA	0	NA	0.776
GRIN2B	54	His	Tyr	ATD	65	88	117	15	55	-99	0.1342	0.005	0.14	-0.188	21	NA	0.034	NA	0.868
GRIN2B	54	His	Asp	ATD	65	88	117	15	55	-99	0.1409	0.006	-0.08	0.144	21	NA	0	NA	0.892
GRIN2B	54	His	Asn	ATD	65	88	117	15	55	-99	0.0805	-0.001	-0.013	0.092	21	NA	0	NA	0.872
GRIN2B	54	His	Leu	ATD	65	88	117	15	55	-99	0.0501	0.071	0.406	-0.224	21	NA	0	NA	0.866
GRIN2B	54	His	Pro	ATD	65	88	117	15	55	-99	0.125	0.006	-0.034	0.122	21	NA	0	NA	0.872
GRIN2B	54	His	Arg	ATD	65	88	117	15	55	-99	0.081	0.002	0.033	-0.003	21	NA	0	NA	0.878
GRIN2B	54	His	Gln	ATD	65	88	117	15	55	-99	0.0871	-0.001	0.089	0.009	21	NA	0	NA	0.888
GRIN2B	55	Glu	Gln	ATD	68	91	119	17	58	-100	0.1187	0.049	-0.066	-0.048	40	NA	0	NA	0.882
GRIN2B	55	Glu	Lys	ATD	68	91	119	17	58	-100	0.1407	0.043	-0.117	-0.023	40	benign	0	NA	0.892
GRIN2B	55	Glu	Val	ATD	68	91	119	17	58	-100	0.127	0.067	-0.346	-0.146	40	NA	0	NA	0.865
GRIN2B	55	Glu	Ala	ATD	68	91	119	17	58	-100	0.0968	0.097	-0.096	-0.06	40	NA	0	NA	0.887
GRIN2B	55	Glu	Gly	ATD	68	91	119	17	58	-100	0.1266	0.062	-0.268	0.039	40	NA	0	NA	0.872
GRIN2B	55	Glu	Asp	ATD	68	91	119	17	58	-100	0.1153	0.007	-0.043	0.028	40	NA	0	NA	0.877
GRIN2B	56	Lys	Gln	ATD	65	90	116	16	59	-97	0.1586	-0.008	0.05	-0.016	41	NA	0	NA	0.878
GRIN2B	56	Lys	Glu	ATD	65	90	116	16	59	-97	0.104	-0.008	0.013	0.041	41	NA	0	NA	0.872
GRIN2B	56	Lys	Ile	ATD	65	90	116	16	59	-97	0.351	0.045	-0.197	-0.083	41	NA	0	NA	0.792
GRIN2B	56	Lys	Thr	ATD	65	90	116	16	59	-97	0.1358	0.027	-0.082	0.006	41	NA	0	NA	0.892
GRIN2B	56	Lys	Arg	ATD	65	90	116	16	59	-97	0.089	-0.009	-0.027	-0.031	41	NA	0	NA	0.872
GRIN2B	56	Lys	Asn	ATD	65	90	116	16	59	-97	0.1371	0.013	-0.08	0.032	41	NA	0	NA	0.892
GRIN2B	57	Asp	Tyr	ATD	64	88	114	14	57	-95	0.1243	0.022	0.019	-0.139	36	NA	0	NA	0.872
GRIN2B	57	Asp	His	ATD	64	88	114	14	57	-95	0.1278	0.018	-0.026	-0.057	36	NA	0	NA	0.872
GRIN2B	57	Asp	Asn	ATD	64	88	114	14	57	-95	0.1361	0.021	-0.008	-0.02	36	NA	0	NA	0.877
GRIN2B	57	Asp	Val	ATD	64	88	114	14	57	-95	0.1156	0.079	0.232	-0.098	36	benign	0.001	NA	0.853
GRIN2B	57	Asp	Ala	ATD	64	88	114	14	57	-95	0.0697	0.05	0.183	-0.049	36	NA	0	NA	0.863
GRIN2B	57	Asp	Gly	ATD	64	88	114	14	57	-95	0.1593	0.024	-0.104	0.025	36	NA	0	NA	0.892
GRIN2B	57	Asp	Glu	ATD	64	88	114	14	57	-95	0.0666	-0.007	0.067	-0.011	36	NA	0	NA	0.888
GRIN2B	58	Asp	Tyr	ATD	63	88	111	14	59	-91	0.1638	0.074	-0.544	-0.092	86	NA	0	NA	0.84
GRIN2B	58	Asp	His	ATD	63	88	111	14	59	-91	0.195	0.07	-0.268	-0.034	86	NA	0	NA	0.852
GRIN2B	58	Asp	Asn	ATD	63	88	111	14	59	-91	0.0757	-0.074	0.113	-0.008	86	NA	0	NA	0.888
GRIN2B	58	Asp	Val	ATD	63	88	111	14	59	-91	0.184	0.082	-0.557	-0.06	86	NA	0	NA	0.844
GRIN2B	58	Asp	Ala	ATD	63	88	111	14	59	-91	0.1052	0.077	-0.382	-0.026	86	NA	0	NA	0.87
GRIN2B	58	Asp	Gly	ATD	63	88	111	14	59	-91	0.1221	0.073	-0.381	0.023	86	NA	0	NA	0.87
GRIN2B	58	Asp	Glu	ATD	63	88	111	14	59	-91	0.1377	0.046	-0.163	-0.01	86	NA	0	NA	0.897
GRIN2B	59	Phe	Leu	ATD	67	92	114	17	62	-92	0.2564	-0.033	-0.048	0.022	24	NA	0	NA	0.837
GRIN2B	59	Phe	Val	ATD	67	92	114	17	62	-92	0.2151	-0.02	0.003	0.042	24	NA	0	NA	0.847
GRIN2B	59	Phe	Ile	ATD	67	92	114	17	62	-92	0.4301	0	-0.034	0.027	24	NA	0	NA	0.792
GRIN2B	59	Phe	Ser	ATD	67	92	114	17	62	-92	0.1443	-0.049	0.013	0.091	24	NA	0	NA	0.877
GRIN2B	59	Phe	Cys	ATD	67	92	114	17	62	-92	0.5776	-0.045	-0.204	0.018	24	NA	0	NA	0.743
GRIN2B	59	Phe	Tyr	ATD	67	92	114	17	62	-92	0.1874	-0.047	-0.037	-0.025	24	NA	0	NA	0.872
GRIN2B	60	His	Tyr	ATD	67	92	112	18	63	-88	0.1723	-0.009	-0.135	-0.056	53	NA	0	NA	0.887
GRIN2B	60	His	Asp	ATD	67	92	112	18	63	-88	0.0749	-0.036	0.016	0.029	53	NA	0	NA	0.872
GRIN2B	60	His	Asn	ATD	67	92	112	18	63	-88	0.0792	-0.085	0.142	0.016	53	NA	0.034	NA	0.863
GRIN2B	60	His	Leu	ATD	67	92	112	18	63	-88	0.046	0.022	-0.333	-0.02	53	NA	0	NA	0.865
GRIN2B	60	His	Pro	ATD	67	92	112	18	63	-88	0.1457	0.005	-0.263	0.052	53	NA	0	NA	0.877
GRIN2B	60	His	Arg	ATD	67	92	112	18	63	-88	0.0577	-0.039	-0.03	-0.014	53	NA	0	NA	0.872
GRIN2B	60	His	Gln	ATD	67	92	112	18	63	-88	0.0842	-0.004	0.017	0.003	53	NA	0	NA	0.872
GRIN2B	61	His	Tyr	ATD	65	89	109	16	60	-88	0.1806	0.004	-0.128	-0.102	48	benign	0	NA	0.887
GRIN2B	61	His	Asp	ATD	65	89	109	16	60	-88	0.0563	-0.022	0.053	0.048	48	NA	0	NA	0.878
GRIN2B	61	His	Asn	ATD	65	89	109	16	60	-88	0.0778	-0.039	0.135	0.04	48	NA	0.034	NA	0.863
GRIN2B	61	His	Leu	ATD	65	89	109	16	60	-88	0.111	0.029	-0.135	-0.038	48	NA	0	NA	0.887
GRIN2B	61	His	Pro	ATD	65	89	109	16	60	-88	0.1193	-0.003	-0.039	0.097	48	NA	0	NA	0.872
GRIN2B	61	His	Arg	ATD	65	89	109	16	60	-88	0.1286	-0.012	0.003	-0.031	48	NA	0	NA	0.872
GRIN2B	61	His	Gln	ATD	65	89	109	16	60	-88	0.1335	-0.004	0.06	0.001	48	NA	0	NA	0.878
GRIN2B	62	Leu	Phe	ATD	68	92	112	18	60	-92	0.1558	-0.017	-0.02	-0.034	18	NA	0	NA	0.872
GRIN2B	62	Leu	Val	ATD	68	92	112	18	60	-92	0.3215	-0.01	0.043	0.065	18	NA	0	NA	0.798
GRIN2B	62	Leu	Ile	ATD	68	92	112	18	60	-92	0.3137	-0.014	-0.035	0.03	18	NA	0	NA	0.792
GRIN2B	62	Leu	Pro	ATD	68	92	112	18	60	-92	0.1482	-0.039	0.173	0.326	18	benign	0.001	NA	0.868
GRIN2B	62	Leu	Arg	ATD	68	92	112	18	60	-92	0.2444	-0.036	0.144	0.128	18	NA	0.034	NA	0.843
GRIN2B	62	Leu	His	ATD	68	92	112	18	60	-92	0.2861	-0.026	0.15	0.154	18	NA	0	NA	0.793
GRIN2B	63	Ser	Pro	ATD	71	94	114	21	63	-92	0.0874	0.004	-0.232	0.034	59	NA	0	NA	0.887
GRIN2B	63	Ser	Ala	ATD	71	94	114	21	63	-92	0.3054	0.016	-0.016	-0.061	59	NA	0	NA	0.797
GRIN2B	63	Ser	Thr	ATD	71	94	114	21	63	-92	0.1668	0.002	0.02	-0.054	59	NA	0	NA	0.872
GRIN2B	63	Ser	Phe	ATD	71	94	114	21	63	-92	0.167	0.013	-0.176	-0.218	59	NA	0	NA	0.882
GRIN2B	63	Ser	Cys	ATD	71	94	114	21	63	-92	0.3248	0.01	-0.216	-0.153	59	NA	0	NA	0.802
GRIN2B	63	Ser	Tyr	ATD	71	94	114	21	63	-92	0.1888	0.003	-0.166	-0.246	59	NA	0	NA	0.892
GRIN2B	64	Val	Leu	ATD	73	95	117	21	62	-96	0.0636	0.113	0.106	-0.042	50	benign	0	NA	0.888
GRIN2B	64	Val	Met	ATD	73	95	117	21	62	-96	0.1632	-0.011	0.076	-0.009	50	benign	0	NA	0.888
GRIN2B	64	Val	Ala	ATD	73	95	117	21	62	-96	0.2415	-0.007	-0.057	0.065	50	NA	0	NA	0.857
GRIN2B	64	Val	Gly	ATD	73	95	117	21	62	-96	0.1425	-0.014	-0.257	0.151	50	NA	0	NA	0.882
GRIN2B	64	Val	Glu	ATD	73	95	117	21	62	-96	0.2439	-0.016	-0.165	0.081	50	NA	0	NA	0.862
GRIN2B	65	Val	Leu	ATD	73	97	120	22	63	-98	0.1194	0.049	0.027	-0.033	51	NA	0	NA	0.872
GRIN2B	65	Val	Ile	ATD	73	97	120	22	63	-98	0.1121	0.001	-0.062	-0.028	51	benign	0	NA	0.882
GRIN2B	65	Val	Ala	ATD	73	97	120	22	63	-98	0.0956	-0.001	0.221	0.049	51	NA	0	NA	0.853
GRIN2B	65	Val	Gly	ATD	73	97	120	22	63	-98	0.1634	-0.02	0.331	0.118	51	NA	0	NA	0.858
GRIN2B	65	Val	Glu	ATD	73	97	120	22	63	-98	0.059	-0.026	0.157	0.025	51	NA	0	NA	0.863
GRIN2B	66	Pro	Ser	ATD	71	93	119	19	59	-100	0.1322	0.021	0.163	-0.02	36	NA	0	NA	0.863
GRIN2B	66	Pro	Ala	ATD	71	93	119	19	59	-100	0.0986	0.036	0.054	-0.144	36	NA	0	NA	0.878
GRIN2B	66	Pro	Thr	ATD	71	93	119	19	59	-100	0.1519	0.019	0.124	-0.104	36	NA	0	NA	0.888
GRIN2B	66	Pro	Leu	ATD	71	93	119	19	59	-100	0.0946	0.055	-0.168	-0.348	36	NA	0	NA	0.882
GRIN2B	66	Pro	Arg	ATD	71	93	119	19	59	-100	0.1931	-0.183	0.474	-0.127	36	NA	0	NA	0.851
GRIN2B	66	Pro	His	ATD	71	93	119	19	59	-100	0.2608	0	0.146	-0.123	36	NA	0	NA	0.823
GRIN2B	67	Arg	Trp	ATD	73	95	122	21	59	-104	0.258	0.179	-1.247	-0.118	19	benign	0.001	NA	0.667
GRIN2B	67	Arg	Gly	ATD	73	95	122	21	59	-104	0.1325	0.178	-0.809	0.153	19	NA	0.013	NA	0.749
GRIN2B	67	Arg	Leu	ATD	73	95	122	21	59	-104	0.1454	0.191	-1.076	-0.151	19	NA	0	NA	0.743
GRIN2B	67	Arg	Pro	ATD	73	95	122	21	59	-104	0.1946	0.13	-0.444	0.122	19	NA	0	NA	0.85
GRIN2B	67	Arg	Gln	ATD	73	95	122	21	59	-104	0.0944	0.12	-0.087	0.035	19	NA	0	NA	0.887
GRIN2B	68	Val	Leu	ATD	73	96	124	22	59	-106	0.1257	0.053	0.022	-0.038	94	NA	0	NA	0.872
GRIN2B	68	Val	Met	ATD	73	96	124	22	59	-106	0.1992	-0.234	-0.199	0.043	94	benign	0	NA	0.857
GRIN2B	68	Val	Ala	ATD	73	96	124	22	59	-106	0.149	-0.236	-0.956	0.096	94	NA	0.013	NA	0.743
GRIN2B	68	Val	Gly	ATD	73	96	124	22	59	-106	0.3421	-0.24	-1.795	0.205	94	NA	0	NA	0.582
GRIN2B	68	Val	Glu	ATD	73	96	124	22	59	-106	0.4135	-0.239	-1.591	0.092	94	NA	0	NA	0.607
GRIN2B	69	Glu	Gln	ATD	72	93	124	22	55	-108	0.1571	0.196	-0.135	-0.059	25	NA	0	NA	0.887
GRIN2B	69	Glu	Lys	ATD	72	93	124	22	55	-108	0.083	0.147	-0.23	-0.002	25	NA	0	NA	0.887
GRIN2B	69	Glu	Val	ATD	72	93	124	22	55	-108	0.052	0.344	-0.84	-0.339	25	NA	0.013	NA	0.749
GRIN2B	69	Glu	Ala	ATD	72	93	124	22	55	-108	0.1508	0.268	-0.543	-0.118	25	NA	0	NA	0.845
GRIN2B	69	Glu	Gly	ATD	72	93	124	22	55	-108	0.1648	0.251	-1.034	0.083	25	NA	0	NA	0.743
GRIN2B	69	Glu	Asp	ATD	72	93	124	22	55	-108	0.0993	0.221	-0.491	0.092	25	NA	0	NA	0.855
GRIN2B	70	Leu	Val	ATD	70	92	124	22	52	-110	0.0879	-0.401	-0.516	0.041	63	NA	0	NA	0.855
GRIN2B	70	Leu	Met	ATD	70	92	124	22	52	-110	0.1155	-0.486	-0.353	0.152	63	NA	0	NA	0.865
GRIN2B	70	Leu	Pro	ATD	70	92	124	22	52	-110	0.0968	-0.504	-1.695	0.392	63	NA	0	NA	0.676
GRIN2B	70	Leu	Arg	ATD	70	92	124	22	52	-110	0.1459	-0.502	-1.569	0.232	63	NA	0	NA	0.681
GRIN2B	70	Leu	Gln	ATD	70	92	124	22	52	-110	0.1219	-0.501	-1.526	0.282	63	NA	0	NA	0.681
GRIN2B	71	Val	Leu	ATD	71	91	125	24	50	-112	0.1337	-0.177	-0.299	-0.072	24	NA	0	NA	0.867
GRIN2B	71	Val	Ile	ATD	71	91	125	24	50	-112	0.2824	-0.053	-0.062	-0.046	24	NA	0	NA	0.812
GRIN2B	71	Val	Ala	ATD	71	91	125	24	50	-112	0.4273	-0.256	-0.536	0.291	24	NA	0	NA	0.794
GRIN2B	71	Val	Gly	ATD	71	91	125	24	50	-112	0.255	-0.265	-1.256	0.592	24	NA	0	NA	0.667
GRIN2B	71	Val	Glu	ATD	71	91	125	24	50	-112	0.3059	-0.303	-0.799	0.482	24	NA	0.013	NA	0.689
GRIN2B	72	Ala	Ser	ATD	72	92	127	26	49	-115	0.1222	-0.032	-0.191	0.1	82	NA	0	NA	0.882
GRIN2B	72	Ala	Pro	ATD	72	92	127	26	49	-115	0.127	-0.038	-0.489	0.137	82	NA	0	NA	0.855
GRIN2B	72	Ala	Thr	ATD	72	92	127	26	49	-115	0.0932	-0.033	0.078	0.036	82	NA	0	NA	0.888
GRIN2B	72	Ala	Val	ATD	72	92	127	26	49	-115	0.0492	0.199	0.483	-0.119	82	NA	0	NA	0.866
GRIN2B	72	Ala	Gly	ATD	72	92	127	26	49	-115	0.0885	-0.025	-0.737	0.142	82	NA	0	NA	0.755
GRIN2B	72	Ala	Asp	ATD	72	92	127	26	49	-115	0.1456	-0.03	-0.675	0.141	82	NA	0	NA	0.794
GRIN2B	73	Met	Leu	ATD	70	89	126	27	45	-115	0.0666	0.036	-0.195	-0.035	18	NA	0	NA	0.882
GRIN2B	73	Met	Val	ATD	70	89	126	27	45	-115	0.053	0.066	-0.13	0.001	18	NA	0	NA	0.887
GRIN2B	73	Met	Thr	ATD	70	89	126	27	45	-115	0.1758	-0.009	0.044	0.123	18	NA	0	NA	0.878
GRIN2B	73	Met	Arg	ATD	70	89	126	27	45	-115	0.3294	-0.199	0.347	0.025	18	NA	0	NA	0.783
GRIN2B	73	Met	Lys	ATD	70	89	126	27	45	-115	0.2744	-0.064	0.293	0.105	18	NA	0	NA	0.788
GRIN2B	73	Met	Ile	ATD	70	89	126	27	45	-115	0.126	0.062	-0.252	-0.056	18	NA	0	NA	0.877
GRIN2B	74	Asn	Tyr	ATD	69	88	127	28	42	-117	0.7542	0.067	-1.543	-0.237	89	NA	0	NA	0.535
GRIN2B	74	Asn	His	ATD	69	88	127	28	42	-117	0.5679	0.06	-0.87	-0.079	89	NA	0.013	NA	0.657
GRIN2B	74	Asn	Asp	ATD	69	88	127	28	42	-117	0.4492	-0.577	1.142	0.026	89	benign	0.001	NA	0.786
GRIN2B	74	Asn	Ile	ATD	69	88	127	28	42	-117	0.5279	0.084	-1.613	-0.177	89	NA	0	NA	0.592
GRIN2B	74	Asn	Thr	ATD	69	88	127	28	42	-117	0.4068	0.067	-0.839	-0.038	89	NA	0.013	NA	0.708
GRIN2B	74	Asn	Ser	ATD	69	88	127	28	42	-117	0.3414	0.063	-0.427	0.03	89	NA	0	NA	0.805
GRIN2B	74	Asn	Lys	ATD	69	88	127	28	42	-117	0.3753	0.058	-0.685	-0.038	89	NA	0	NA	0.713
GRIN2B	75	Glu	Gln	ATD	70	87	125	28	40	-116	0.1473	0.032	-0.136	-0.13	23	NA	0	NA	0.892
GRIN2B	75	Glu	Lys	ATD	70	87	125	28	40	-116	0.1545	0.038	-0.236	-0.112	23	NA	0	NA	0.892
GRIN2B	75	Glu	Val	ATD	70	87	125	28	40	-116	0.2979	0.062	-0.743	-0.073	23	NA	0	NA	0.685
GRIN2B	75	Glu	Ala	ATD	70	87	125	28	40	-116	0.261	0.06	-0.191	-0.045	23	NA	0	NA	0.837
GRIN2B	75	Glu	Gly	ATD	70	87	125	28	40	-116	0.1193	0.04	-0.372	0.116	23	NA	0	NA	0.87
GRIN2B	75	Glu	Asp	ATD	70	87	125	28	40	-116	0.0933	-0.189	0.336	0.006	23	NA	0	NA	0.863
GRIN2B	76	Thr	Ser	ATD	69	85	124	30	37	-115	0.1346	-0.003	0.253	0.013	59	NA	0	NA	0.853
GRIN2B	76	Thr	Pro	ATD	69	85	124	30	37	-115	0.261	0.003	-0.402	0.107	59	NA	0	NA	0.84
GRIN2B	76	Thr	Ala	ATD	69	85	124	30	37	-115	0.3209	0.053	0.12	-0.001	59	NA	0	NA	0.803
GRIN2B	76	Thr	Ile	ATD	69	85	124	30	37	-115	0.5667	0.015	-0.752	-0.016	59	NA	0	NA	0.643
GRIN2B	76	Thr	Asn	ATD	69	85	124	30	37	-115	0.4147	-0.043	0.109	-0.018	59	NA	0	NA	0.803
GRIN2B	77	Asp	Tyr	ATD	72	88	126	31	40	-116	0.2144	0.359	-1.814	-0.359	26	NA	0	NA	0.651
GRIN2B	77	Asp	His	ATD	72	88	126	31	40	-116	0.2639	0.357	-1.192	-0.139	26	NA	0	NA	0.667
GRIN2B	77	Asp	Asn	ATD	72	88	126	31	40	-116	0.0772	0.214	-0.368	-0.033	26	NA	0	NA	0.865
GRIN2B	77	Asp	Val	ATD	72	88	126	31	40	-116	0.4543	0.377	-1.763	-0.166	26	NA	0	NA	0.597
GRIN2B	77	Asp	Ala	ATD	72	88	126	31	40	-116	0.2622	0.366	-1.239	-0.096	26	NA	0	NA	0.662
GRIN2B	77	Asp	Gly	ATD	72	88	126	31	40	-116	0.1817	0.359	-1.311	0.107	26	NA	0	NA	0.699
GRIN2B	77	Asp	Glu	ATD	72	88	126	31	40	-116	0.3423	0.319	-0.625	-0.01	26	NA	0	NA	0.739
GRIN2B	78	Pro	Ser	ATD	73	88	124	32	40	-115	0.5863	0.153	-0.792	-0.106	63	NA	0.013	NA	0.652
GRIN2B	78	Pro	Ala	ATD	73	88	124	32	40	-115	0.7623	0.239	-0.791	-0.278	63	NA	0.013	NA	0.614
GRIN2B	78	Pro	Thr	ATD	73	88	124	32	40	-115	0.5499	0.169	-1.032	-0.227	63	NA	0	NA	0.661
GRIN2B	78	Pro	Leu	ATD	73	88	124	32	40	-115	0.5589	0.203	-1.64	-0.515	63	NA	0	NA	0.561
GRIN2B	78	Pro	Arg	ATD	73	88	124	32	40	-115	0.7664	0.149	-1.413	-0.332	63	NA	0	NA	0.53
GRIN2B	78	Pro	Gln	ATD	73	88	124	32	40	-115	0.8455	0.159	-1.154	-0.301	63	NA	0	NA	0.551
GRIN2B	79	Lys	Gln	ATD	76	92	128	33	43	-118	0.202	0.051	0.032	-0.075	37	NA	0	NA	0.858
GRIN2B	79	Lys	Glu	ATD	76	92	128	33	43	-118	0.1521	-0.012	0.046	0.071	37	NA	0	NA	0.883
GRIN2B	79	Lys	Met	ATD	76	92	128	33	43	-118	0.1964	0.091	-0.187	-0.196	37	NA	0	NA	0.857
GRIN2B	79	Lys	Thr	ATD	76	92	128	33	43	-118	0.1342	0.067	0.129	-0.009	37	NA	0	NA	0.868
GRIN2B	79	Lys	Arg	ATD	76	92	128	33	43	-118	0.0862	0.045	-0.191	-0.105	37	NA	0	NA	0.882
GRIN2B	79	Lys	Asn	ATD	76	92	128	33	43	-118	0.2061	0.044	-0.078	0.053	37	NA	0	NA	0.867
GRIN2B	80	Ser	Cys	ATD	75	92	128	31	44	-117	0.5374	0.01	-0.86	-0.364	30	NA	0.013	NA	0.697
GRIN2B	80	Ser	Arg	ATD	75	92	128	31	44	-117	0.352	-0.053	-0.173	-0.234	30	NA	0	NA	0.792
GRIN2B	80	Ser	Gly	ATD	75	92	128	31	44	-117	0.3159	0.004	-0.582	0.162	30	NA	0	NA	0.774
GRIN2B	80	Ser	Ile	ATD	75	92	128	31	44	-117	0.6644	0.051	-0.621	-0.403	30	NA	0	NA	0.675
GRIN2B	80	Ser	Thr	ATD	75	92	128	31	44	-117	0.1599	-0.008	-0.029	-0.118	30	NA	0	NA	0.872
GRIN2B	80	Ser	Asn	ATD	75	92	128	31	44	-117	0.2063	-0.025	-0.205	-0.03	30	NA	0	NA	0.857
GRIN2B	81	Ile	Phe	ATD	70	87	122	27	42	-113	0.2563	-0.042	-0.296	-0.085	22	NA	0	NA	0.827
GRIN2B	81	Ile	Leu	ATD	70	87	122	27	42	-113	0.0647	-0.015	-0.025	-0.039	22	NA	0	NA	0.872
GRIN2B	81	Ile	Val	ATD	70	87	122	27	42	-113	0.1361	0.018	0.414	0.084	22	benign	0.002	NA	0.871
GRIN2B	81	Ile	Thr	ATD	70	87	122	27	42	-113	0.1889	-0.058	0.59	0.492	22	NA	0	NA	0.866
GRIN2B	81	Ile	Ser	ATD	70	87	122	27	42	-113	0.2442	-0.061	0.895	0.675	22	NA	0.1	NA	0.846
GRIN2B	81	Ile	Asn	ATD	70	87	122	27	42	-113	0.3817	-0.049	0.047	0.613	22	NA	0	NA	0.798
GRIN2B	81	Ile	Met	ATD	70	87	122	27	42	-113	0.2949	-0.039	0.229	0.153	22	NA	0	NA	0.783
GRIN2B	82	Ile	Phe	ATD	76	93	126	30	47	-114	0.3198	-0.08	-0.568	-0.095	32	NA	0	NA	0.774
GRIN2B	82	Ile	Leu	ATD	76	93	126	30	47	-114	0.1054	0.07	-0.086	-0.045	32	NA	0	NA	0.887
GRIN2B	82	Ile	Val	ATD	76	93	126	30	47	-114	0.1352	0.188	0.238	0.047	32	NA	0	NA	0.853
GRIN2B	82	Ile	Thr	ATD	76	93	126	30	47	-114	0.2966	-0.099	-0.06	0.29	32	NA	0	NA	0.807
GRIN2B	82	Ile	Ser	ATD	76	93	126	30	47	-114	0.4194	-0.101	-0.2	0.426	32	NA	0	NA	0.797
GRIN2B	82	Ile	Asn	ATD	76	93	126	30	47	-114	0.6742	-0.096	-0.755	0.37	32	NA	0	NA	0.613
GRIN2B	82	Ile	Met	ATD	76	93	126	30	47	-114	0.5435	-0.068	0.006	0.07	32	NA	0	NA	0.774
GRIN2B	83	Thr	Ser	ATD	78	95	129	32	49	-116	0.149	-0.018	0.237	0.174	44	NA	0	NA	0.853
GRIN2B	83	Thr	Pro	ATD	78	95	129	32	49	-116	0.4379	0.011	-0.588	0.262	44	NA	0	NA	0.778
GRIN2B	83	Thr	Ala	ATD	78	95	129	32	49	-116	0.3454	0.073	0.018	-0.106	44	NA	0	NA	0.792
GRIN2B	83	Thr	Ile	ATD	78	95	129	32	49	-116	0.2952	0.045	-0.83	-0.45	44	NA	0.013	NA	0.679
GRIN2B	83	Thr	Asn	ATD	78	95	129	32	49	-116	0.1167	-0.074	0.018	0.124	44	NA	0	NA	0.872
GRIN2B	84	Arg	Cys	ATD	75	94	127	28	49	-114	0.2139	0.069	-0.173	-0.267	9	benign	0	NA	0.852
GRIN2B	84	Arg	Gly	ATD	75	94	127	28	49	-114	0.1896	0.055	-0.079	0.46	9	NA	0	NA	0.887
GRIN2B	84	Arg	Ser	ATD	75	94	127	28	49	-114	0.1211	0.046	0.512	0.307	9	NA	0	NA	0.866
GRIN2B	84	Arg	Leu	ATD	75	94	127	28	49	-114	0.2875	0.097	-0.1	-0.522	9	NA	0	NA	0.812
GRIN2B	84	Arg	Pro	ATD	75	94	127	28	49	-114	0.3755	0.057	-0.221	0.393	9	NA	0	NA	0.802
GRIN2B	84	Arg	His	ATD	75	94	127	28	49	-114	0.1213	0.049	-0.14	0.025	9	benign	0	NA	0.892
GRIN2B	85	Ile	Phe	ATD	73	91	123	27	48	-111	0.249	-0.031	-0.356	-0.062	36	NA	0	NA	0.85
GRIN2B	85	Ile	Leu	ATD	73	91	123	27	48	-111	0.0864	-0.006	-0.12	-0.029	36	NA	0	NA	0.887
GRIN2B	85	Ile	Val	ATD	73	91	123	27	48	-111	0.1464	0.116	0.269	0.09	36	NA	0	NA	0.853
GRIN2B	85	Ile	Thr	ATD	73	91	123	27	48	-111	0.4444	-0.106	-0.029	0.577	36	NA	0	NA	0.787
GRIN2B	85	Ile	Ser	ATD	73	91	123	27	48	-111	0.402	-0.096	-0.109	0.806	36	NA	0	NA	0.807
GRIN2B	85	Ile	Asn	ATD	73	91	123	27	48	-111	0.6926	-0.093	-0.783	0.743	36	NA	0.013	NA	0.617
GRIN2B	85	Ile	Met	ATD	73	91	123	27	48	-111	0.2666	-0.061	0.035	0.278	36	NA	0	NA	0.828
GRIN2B	86	Cys	Arg	ATD	78	97	128	30	53	-114	0.8676	-0.275	-0.288	0.195	32	NA	0	NA	0.651
GRIN2B	86	Cys	Gly	ATD	78	97	128	30	53	-114	0.8576	-0.145	-0.921	0.658	32	NA	0.013	NA	0.571
GRIN2B	86	Cys	Ser	ATD	78	97	128	30	53	-114	0.889	-0.152	-0.185	0.493	32	NA	0	NA	0.66
GRIN2B	86	Cys	Phe	ATD	78	97	128	30	53	-114	0.8579	-0.114	-0.734	-0.27	32	NA	0	NA	0.565
GRIN2B	86	Cys	Tyr	ATD	78	97	128	30	53	-114	0.8694	-0.155	-0.62	-0.266	32	NA	0	NA	0.614
GRIN2B	86	Cys	Trp	ATD	78	97	128	30	53	-114	0.8457	-0.145	-0.956	-0.187	32	NA	0.013	NA	0.564
GRIN2B	87	Asp	Tyr	ATD	80	99	130	31	54	-115	0.6299	0.183	-1.184	-0.735	34	NA	0	NA	0.591
GRIN2B	87	Asp	His	ATD	80	99	130	31	54	-115	0.2963	0.163	-0.471	-0.29	34	NA	0	NA	0.79
GRIN2B	87	Asp	Asn	ATD	80	99	130	31	54	-115	0.2387	0.137	-0.183	-0.11	34	NA	0	NA	0.852
GRIN2B	87	Asp	Val	ATD	80	99	130	31	54	-115	0.5405	0.197	-1.319	-0.66	34	NA	0	NA	0.643
GRIN2B	87	Asp	Ala	ATD	80	99	130	31	54	-115	0.3161	0.214	-0.634	-0.344	34	NA	0	NA	0.739
GRIN2B	87	Asp	Gly	ATD	80	99	130	31	54	-115	0.1878	0.187	-0.938	0.064	34	NA	0.013	NA	0.741
GRIN2B	87	Asp	Glu	ATD	80	99	130	31	54	-115	0.1451	0.021	0.152	-0.115	34	NA	0	NA	0.868
GRIN2B	88	Leu	Phe	ATD	76	96	126	27	54	-111	0.4281	-0.641	-0.845	-0.076	15	NA	0.013	NA	0.708
GRIN2B	88	Leu	Val	ATD	76	96	126	27	54	-111	0.1154	-0.674	-0.917	0.118	15	benign	0.001	NA	0.746
GRIN2B	88	Leu	Ile	ATD	76	96	126	27	54	-111	0.2909	-0.662	-0.745	0.023	15	NA	0	NA	0.685
GRIN2B	88	Leu	Pro	ATD	76	96	126	27	54	-111	0.488	-0.705	-2.125	0.703	15	NA	0	NA	0.599
GRIN2B	88	Leu	Arg	ATD	76	96	126	27	54	-111	0.3115	-0.716	-1.795	0.252	15	NA	0	NA	0.587
GRIN2B	88	Leu	His	ATD	76	96	126	27	54	-111	0.2795	-0.709	-1.942	0.307	15	NA	0	NA	0.597
GRIN2B	89	Met	Leu	ATD	79	98	127	29	56	-111	0.0618	0.199	0.023	-0.129	15	NA	0	NA	0.872
GRIN2B	89	Met	Val	ATD	79	98	127	29	56	-111	0.1151	0.165	0.158	-0.01	15	NA	0	NA	0.863
GRIN2B	89	Met	Thr	ATD	79	98	127	29	56	-111	0.371	-0.036	-0.703	0.237	15	benign	0.001	NA	0.708
GRIN2B	89	Met	Arg	ATD	79	98	127	29	56	-111	0.5032	-0.046	-1.337	0.071	15	NA	0	NA	0.644
GRIN2B	89	Met	Lys	ATD	79	98	127	29	56	-111	0.5001	-0.036	-1.325	0.239	15	NA	0	NA	0.649
GRIN2B	89	Met	Ile	ATD	79	98	127	29	56	-111	0.1402	0.386	0.255	-0.101	15	NA	0	NA	0.853
GRIN2B	90	Ser	Pro	ATD	82	101	130	32	58	-114	0.5838	0.023	-0.827	0.065	67	NA	0.013	NA	0.652
GRIN2B	90	Ser	Ala	ATD	82	101	130	32	58	-114	0.1227	0.069	-0.299	-0.211	67	NA	0	NA	0.867
GRIN2B	90	Ser	Thr	ATD	82	101	130	32	58	-114	0.2403	0.011	-0.196	-0.152	67	NA	0	NA	0.852
GRIN2B	90	Ser	Phe	ATD	82	101	130	32	58	-114	0.2769	0.045	-1.131	-0.572	67	NA	0	NA	0.642
GRIN2B	90	Ser	Cys	ATD	82	101	130	32	58	-114	0.5089	0.036	-1.09	-0.393	67	NA	0	NA	0.669
GRIN2B	90	Ser	Tyr	ATD	82	101	130	32	58	-114	0.6433	0.018	-0.88	-0.574	67	NA	0.013	NA	0.612
GRIN2B	91	Asp	Tyr	ATD	81	101	130	30	60	-112	0.1311	0.081	-0.777	-0.496	53	NA	0	NA	0.754
GRIN2B	91	Asp	His	ATD	81	101	130	30	60	-112	0.0696	0.068	-0.216	-0.188	53	NA	0	NA	0.887
GRIN2B	91	Asp	Asn	ATD	81	101	130	30	60	-112	0.0563	-0.045	0.168	-0.068	53	NA	0	NA	0.863
GRIN2B	91	Asp	Val	ATD	81	101	130	30	60	-112	0.0848	0.16	-0.658	-0.321	53	NA	0	NA	0.799
GRIN2B	91	Asp	Ala	ATD	81	101	130	30	60	-112	0.0395	0.111	-0.181	-0.152	53	NA	0	NA	0.882
GRIN2B	91	Asp	Gly	ATD	81	101	130	30	60	-112	0.0524	0.08	-0.587	0.093	53	NA	0	NA	0.844
GRIN2B	91	Asp	Glu	ATD	81	101	130	30	60	-112	0.0654	-0.042	0.259	-0.077	53	NA	0	NA	0.848
GRIN2B	92	Arg	Trp	ATD	79	99	127	28	59	-109	0.339	0.058	-1.019	-0.249	19	benign	0.001	NA	0.673
GRIN2B	92	Arg	Gly	ATD	79	99	127	28	59	-109	0.2726	0.033	0.218	0.283	19	NA	0	NA	0.793
GRIN2B	92	Arg	Leu	ATD	79	99	127	28	59	-109	0.1015	0.074	-0.913	-0.321	19	NA	0.013	NA	0.746
GRIN2B	92	Arg	Pro	ATD	79	99	127	28	59	-109	0.2491	0.039	-0.3	0.234	19	NA	0	NA	0.842
GRIN2B	92	Arg	Gln	ATD	79	99	127	28	59	-109	0.1446	-0.004	0.323	0.047	19	benign	0.002	NA	0.863
GRIN2B	93	Lys	Gln	ATD	76	97	123	25	58	-105	0.1704	0.187	-0.232	-0.069	21	NA	0	NA	0.887
GRIN2B	93	Lys	Glu	ATD	76	97	123	25	58	-105	0.2328	0.201	-0.357	0.07	21	NA	0	NA	0.85
GRIN2B	93	Lys	Met	ATD	76	97	123	25	58	-105	0.3388	0.261	-1.047	-0.292	21	NA	0	NA	0.678
GRIN2B	93	Lys	Thr	ATD	76	97	123	25	58	-105	0.1885	0.253	-0.656	-0.037	21	NA	0	NA	0.799
GRIN2B	93	Lys	Arg	ATD	76	97	123	25	58	-105	0.0712	0.149	-0.299	-0.149	21	NA	0	NA	0.867
GRIN2B	93	Lys	Asn	ATD	76	97	123	25	58	-105	0.1233	0.135	-0.265	0.073	21	NA	0	NA	0.872
GRIN2B	94	Ile	Phe	ATD	73	94	120	22	55	-104	0.3554	-0.179	-1.265	-0.056	11	NA	0	NA	0.631
GRIN2B	94	Ile	Leu	ATD	73	94	120	22	55	-104	0.172	-0.129	-0.683	-0.024	11	NA	0	NA	0.779
GRIN2B	94	Ile	Val	ATD	73	94	120	22	55	-104	0.0949	0.63	0.353	0.038	11	NA	0	NA	0.863
GRIN2B	94	Ile	Thr	ATD	73	94	120	22	55	-104	0.2055	-0.2	-0.977	0.177	11	NA	0	NA	0.723
GRIN2B	94	Ile	Ser	ATD	73	94	120	22	55	-104	0.421	-0.197	-1.511	0.256	11	NA	0	NA	0.607
GRIN2B	94	Ile	Asn	ATD	73	94	120	22	55	-104	0.5487	-0.197	-2.114	0.21	11	NA	0	NA	0.594
GRIN2B	94	Ile	Met	ATD	73	94	120	22	55	-104	0.2343	-0.184	-0.655	0.02	11	NA	0	NA	0.779
GRIN2B	95	Gln	Glu	ATD	71	91	117	21	54	-101	0.3693	0.07	-0.192	0.159	12	NA	0	NA	0.797
GRIN2B	95	Gln	Lys	ATD	71	91	117	21	54	-101	0.3255	-0.023	-0.102	0.087	12	NA	0	NA	0.807
GRIN2B	95	Gln	Leu	ATD	71	91	117	21	54	-101	0.1431	0.178	-0.52	-0.606	12	NA	0	NA	0.86
GRIN2B	95	Gln	Pro	ATD	71	91	117	21	54	-101	0.1954	0.076	-0.583	0.177	12	NA	0	NA	0.834
GRIN2B	95	Gln	Arg	ATD	71	91	117	21	54	-101	0.2902	0.062	-0.38	-0.075	12	NA	0	NA	0.805
GRIN2B	95	Gln	His	ATD	71	91	117	21	54	-101	0.0525	0.063	-0.492	-0.063	12	NA	0	NA	0.855
GRIN2B	96	Gly	Trp	ATD	70	90	118	20	52	-102	0.6489	0.018	-0.924	-0.742	11	NA	0.006	NA	0.619
GRIN2B	96	Gly	Arg	ATD	70	90	118	20	52	-102	0.7488	0.018	-0.644	-0.34	11	benign	0.001	NA	0.662
GRIN2B	96	Gly	Val	ATD	70	90	118	20	52	-102	0.3486	0.211	0.317	-0.94	11	NA	0	NA	0.768
GRIN2B	96	Gly	Ala	ATD	70	90	118	20	52	-102	0.1549	0.306	1.053	-0.433	11	NA	0.033	NA	0.866
GRIN2B	96	Gly	Glu	ATD	70	90	118	20	52	-102	0.6441	0.018	-0.528	-0.092	11	NA	0	NA	0.721
GRIN2B	97	Val	Leu	ATD	67	87	116	18	48	-104	0.1457	-0.265	-0.481	-0.11	20	benign	0.001	NA	0.86
GRIN2B	97	Val	Met	ATD	67	87	116	18	48	-104	0.4563	-0.409	-0.564	0.201	20	NA	0	NA	0.778
GRIN2B	97	Val	Ala	ATD	67	87	116	18	48	-104	0.4474	-0.418	-1.459	0.447	20	NA	0.006	NA	0.607
GRIN2B	97	Val	Gly	ATD	67	87	116	18	48	-104	0.6901	-0.429	-2.679	0.873	20	NA	0.006	NA	0.544
GRIN2B	97	Val	Glu	ATD	67	87	116	18	48	-104	0.704	-0.428	-2.419	0.799	20	NA	0.006	NA	0.535
GRIN2B	98	Val	Leu	ATD	64	84	115	15	47	-103	0.1973	-0.127	-0.408	-0.128	2	NA	0	NA	0.86
GRIN2B	98	Val	Met	ATD	64	84	115	15	47	-103	0.3873	-0.319	-0.533	0.19	2	NA	0	NA	0.794
GRIN2B	98	Val	Ala	ATD	64	84	115	15	47	-103	0.5572	-0.319	-1.553	0.465	2	NA	0.006	NA	0.571
GRIN2B	98	Val	Gly	ATD	64	84	115	15	47	-103	0.6856	-0.332	-2.844	0.94	2	NA	0.006	NA	0.527
GRIN2B	98	Val	Glu	ATD	64	84	115	15	47	-103	0.6585	-0.335	-2.549	0.869	2	NA	0.006	NA	0.539
GRIN2B	99	Phe	Leu	ATD	63	82	116	18	41	-107	0.3237	-0.014	-0.049	-0.016	11	NA	0	NA	0.797
GRIN2B	99	Phe	Val	ATD	63	82	116	18	41	-107	0.2985	-0.001	-0.027	0.141	11	NA	0	NA	0.797
GRIN2B	99	Phe	Ile	ATD	63	82	116	18	41	-107	0.4786	-0.002	-0.246	-0.012	11	NA	0	NA	0.797
GRIN2B	99	Phe	Ser	ATD	63	82	116	18	41	-107	0.5003	-0.059	0.826	0.933	11	NA	0.1	NA	0.796
GRIN2B	99	Phe	Cys	ATD	63	82	116	18	41	-107	0.6788	-0.056	-0.083	0.246	11	NA	0	NA	0.738
GRIN2B	99	Phe	Tyr	ATD	63	82	116	18	41	-107	0.1158	-0.059	-0.141	0.041	11	NA	0	NA	0.892
GRIN2B	100	Ala	Ser	ATD	63	82	117	18	42	-106	0.1067	-0.07	-0.001	0.186	14	NA	0	NA	0.872
GRIN2B	100	Ala	Pro	ATD	63	82	117	18	42	-106	0.1518	-0.213	0.501	0.276	14	NA	0	NA	0.871
GRIN2B	100	Ala	Thr	ATD	63	82	117	18	42	-106	0.1587	-0.063	-0.394	0.066	14	NA	0	NA	0.87
GRIN2B	100	Ala	Val	ATD	63	82	117	18	42	-106	0.1316	-0.022	-1.015	-0.249	14	NA	0.006	NA	0.743
GRIN2B	100	Ala	Gly	ATD	63	82	117	18	42	-106	0.0782	-0.093	0.146	0.319	14	NA	0	NA	0.863
GRIN2B	100	Ala	Asp	ATD	63	82	117	18	42	-106	0.235	-0.112	-0.506	0.273	14	NA	0	NA	0.84
GRIN2B	101	Asp	Tyr	ATD	61	79	116	20	37	-108	0.3595	0.04	0.081	-0.681	6	NA	0	NA	0.788
GRIN2B	101	Asp	His	ATD	61	79	116	20	37	-108	0.3379	0.04	0.033	-0.265	6	NA	0	NA	0.783
GRIN2B	101	Asp	Asn	ATD	61	79	116	20	37	-108	0.2796	0.032	0.119	-0.033	6	NA	0	NA	0.798
GRIN2B	101	Asp	Val	ATD	61	79	116	20	37	-108	0.4952	0.152	0.277	-0.257	6	NA	0	NA	0.753
GRIN2B	101	Asp	Ala	ATD	61	79	116	20	37	-108	0.4584	0.114	0.577	-0.179	6	NA	0	NA	0.766
GRIN2B	101	Asp	Gly	ATD	61	79	116	20	37	-108	0.2601	0.053	-0.09	0.172	6	NA	0	NA	0.832
GRIN2B	101	Asp	Glu	ATD	61	79	116	20	37	-108	0.1282	0.021	0.163	0.055	6	NA	0	NA	0.847
GRIN2B	102	Asp	Tyr	ATD	60	77	117	23	35	-109	0.4556	0.04	-0.179	-0.348	42	NA	0	NA	0.782
GRIN2B	102	Asp	His	ATD	60	77	117	23	35	-109	0.2836	0.024	0.038	-0.149	42	NA	0	NA	0.793
GRIN2B	102	Asp	Asn	ATD	60	77	117	23	35	-109	0.1177	-0.003	0.288	-0.006	42	NA	0	NA	0.822
GRIN2B	102	Asp	Val	ATD	60	77	117	23	35	-109	0.3603	0.085	-0.04	-0.142	42	NA	0	NA	0.778
GRIN2B	102	Asp	Ala	ATD	60	77	117	23	35	-109	0.205	0.083	0.444	-0.1	42	NA	0	NA	0.825
GRIN2B	102	Asp	Gly	ATD	60	77	117	23	35	-109	0.1688	0.043	0.053	0.08	42	NA	0	NA	0.863
GRIN2B	102	Asp	Glu	ATD	60	77	117	23	35	-109	0.1208	0.028	0.104	0.021	42	NA	0	NA	0.873
GRIN2B	103	Thr	Ser	ATD	60	77	116	23	33	-109	0.1319	-0.122	0.6	0.081	37	NA	0.001	NA	0.84
GRIN2B	103	Thr	Pro	ATD	60	77	116	23	33	-109	0.1982	0.006	-0.903	0.19	37	NA	0.014	NA	0.716
GRIN2B	103	Thr	Ala	ATD	60	77	116	23	33	-109	0.2011	0.055	-0.238	-0.036	37	NA	0.001	NA	0.852
GRIN2B	103	Thr	Ile	ATD	60	77	116	23	33	-109	0.1088	0.045	-1.629	-0.204	37	NA	0.001	NA	0.653
GRIN2B	103	Thr	Arg	ATD	60	77	116	23	33	-109	0.1439	0.018	-1.037	-0.093	37	NA	0.001	NA	0.718
GRIN2B	103	Thr	Lys	ATD	60	77	116	23	33	-109	0.1882	0.016	-0.75	0.046	37	NA	0.001	NA	0.725
GRIN2B	104	Asp	Tyr	ATD	58	74	114	25	30	-107	0.3135	0.048	-0.571	-0.315	62	NA	0.005	NA	0.749
GRIN2B	104	Asp	His	ATD	58	74	114	25	30	-107	0.2646	0.05	-0.19	-0.137	62	NA	0.005	NA	0.817
GRIN2B	104	Asp	Asn	ATD	58	74	114	25	30	-107	0.2122	0.014	0.194	-0.027	62	NA	0.005	NA	0.822
GRIN2B	104	Asp	Val	ATD	58	74	114	25	30	-107	0.2682	0.089	-0.487	-0.163	62	NA	0.005	NA	0.78
GRIN2B	104	Asp	Ala	ATD	58	74	114	25	30	-107	0.2425	0.106	0.392	-0.111	62	NA	0.005	NA	0.812
GRIN2B	104	Asp	Gly	ATD	58	74	114	25	30	-107	0.1087	0.041	0.178	0.055	62	NA	0.005	NA	0.842
GRIN2B	104	Asp	Glu	ATD	58	74	114	25	30	-107	0.1405	-0.007	0.117	-0.001	62	NA	0.005	NA	0.873
GRIN2B	105	Gln	Glu	ATD	61	77	115	25	32	-108	0.1651	-0.018	-0.096	0.088	25	benign	0	NA	0.872
GRIN2B	105	Gln	Lys	ATD	61	77	115	25	32	-108	0.2482	0.069	-0.207	0.064	25	NA	0.001	NA	0.842
GRIN2B	105	Gln	Leu	ATD	61	77	115	25	32	-108	0.1691	0.126	-0.545	-0.137	25	NA	0.001	NA	0.815
GRIN2B	105	Gln	Pro	ATD	61	77	115	25	32	-108	0.1366	0.06	-0.49	0.181	25	NA	0.001	NA	0.835
GRIN2B	105	Gln	Arg	ATD	61	77	115	25	32	-108	0.252	0.053	-0.441	-0.059	25	NA	0.001	NA	0.825
GRIN2B	105	Gln	His	ATD	61	77	115	25	32	-108	0.3155	0.071	-0.492	-0.033	25	benign	0.001	NA	0.765
GRIN2B	106	Glu	Gln	ATD	59	75	111	23	32	-104	0.5523	0.077	-0.051	-0.135	23	NA	0.001	NA	0.758
GRIN2B	106	Glu	Lys	ATD	59	75	111	23	32	-104	0.2435	0.104	-0.182	-0.052	23	NA	0.001	NA	0.842
GRIN2B	106	Glu	Val	ATD	59	75	111	23	32	-104	0.2485	0.158	-0.348	-0.281	23	NA	0.001	NA	0.835
GRIN2B	106	Glu	Ala	ATD	59	75	111	23	32	-104	0.1672	0.128	-0.169	-0.153	23	NA	0.001	NA	0.872
GRIN2B	106	Glu	Gly	ATD	59	75	111	23	32	-104	0.2014	0.114	-0.449	0.128	23	NA	0.001	NA	0.825
GRIN2B	106	Glu	Asp	ATD	59	75	111	23	32	-104	0.1704	0.094	-0.211	0.036	23	NA	0.001	NA	0.872
GRIN2B	107	Ala	Ser	ATD	62	77	114	25	33	-106	0.2307	-0.046	-0.058	0.145	66	NA	0.001	NA	0.833
GRIN2B	107	Ala	Pro	ATD	62	77	114	25	33	-106	0.1989	-0.048	-0.204	0.212	66	NA	0.001	NA	0.833
GRIN2B	107	Ala	Thr	ATD	62	77	114	25	33	-106	0.5069	-0.044	-0.087	0.055	66	NA	0.001	NA	0.767
GRIN2B	107	Ala	Val	ATD	62	77	114	25	33	-106	0.588	-0.01	-0.125	-0.15	66	NA	0.001	NA	0.728
GRIN2B	107	Ala	Gly	ATD	62	77	114	25	33	-106	0.575	-0.04	-0.253	0.241	66	NA	0.001	NA	0.728
GRIN2B	107	Ala	Asp	ATD	62	77	114	25	33	-106	0.4539	-0.05	-0.254	0.198	66	NA	0.001	NA	0.768
GRIN2B	108	Ile	Phe	ATD	64	80	116	24	35	-108	0.2872	-0.074	-0.233	-0.046	15	NA	0	NA	0.807
GRIN2B	108	Ile	Leu	ATD	64	80	116	24	35	-108	0.1062	-0.038	-0.094	-0.048	15	NA	0	NA	0.887
GRIN2B	108	Ile	Val	ATD	64	80	116	24	35	-108	0.05	0.016	0.04	0.066	15	NA	0	NA	0.878
GRIN2B	108	Ile	Thr	ATD	64	80	116	24	35	-108	0.1488	-0.081	-0.13	0.467	15	NA	0	NA	0.892
GRIN2B	108	Ile	Ser	ATD	64	80	116	24	35	-108	0.1319	-0.082	-0.223	0.598	15	NA	0	NA	0.887
GRIN2B	108	Ile	Asn	ATD	64	80	116	24	35	-108	0.3764	-0.076	-0.385	0.612	15	NA	0	NA	0.795
GRIN2B	108	Ile	Met	ATD	64	80	116	24	35	-108	0.2281	-0.073	-0.08	0.144	15	NA	0	NA	0.862
GRIN2B	109	Ala	Ser	ATD	62	79	113	21	37	-104	0.2643	-0.22	-0.093	0.324	2	benign	0	NA	0.818
GRIN2B	109	Ala	Pro	ATD	62	79	113	21	37	-104	0.4883	-0.178	-1.167	0.447	2	NA	0	NA	0.637
GRIN2B	109	Ala	Thr	ATD	62	79	113	21	37	-104	0.4686	-0.213	-0.177	0.109	2	benign	0	NA	0.768
GRIN2B	109	Ala	Val	ATD	62	79	113	21	37	-104	0.3354	-0.089	-0.692	-0.346	2	benign	0.001	NA	0.66
GRIN2B	109	Ala	Gly	ATD	62	79	113	21	37	-104	0.5431	-0.178	-0.98	0.511	2	NA	0	NA	0.671
GRIN2B	109	Ala	Asp	ATD	62	79	113	21	37	-104	0.7384	-0.183	-1.301	0.431	2	NA	0	NA	0.541
GRIN2B	110	Gln	Glu	ATD	64	80	114	24	36	-104	0.3619	-0.038	-0.139	0.176	24	NA	0	NA	0.807
GRIN2B	110	Gln	Lys	ATD	64	80	114	24	36	-104	0.3204	0.005	-0.168	0.094	24	NA	0	NA	0.797
GRIN2B	110	Gln	Leu	ATD	64	80	114	24	36	-104	0.4795	0.306	0.122	-0.342	24	NA	0	NA	0.798
GRIN2B	110	Gln	Pro	ATD	64	80	114	24	36	-104	0.2587	0.05	-0.599	0.25	24	NA	0	NA	0.809
GRIN2B	110	Gln	Arg	ATD	64	80	114	24	36	-104	0.3242	0.006	-0.26	-0.032	24	NA	0	NA	0.792
GRIN2B	110	Gln	His	ATD	64	80	114	24	36	-104	0.7092	0.04	-0.427	-0.019	24	NA	0	NA	0.737
GRIN2B	111	Ile	Phe	ATD	67	82	116	26	38	-108	0.2339	-0.055	-0.259	-0.034	43	NA	0	NA	0.847
GRIN2B	111	Ile	Leu	ATD	67	82	116	26	38	-108	0.2634	0.005	-0.005	-0.021	43	NA	0	NA	0.827
GRIN2B	111	Ile	Val	ATD	67	82	116	26	38	-108	0.3702	-0.004	0.219	0.06	43	NA	0	NA	0.778
GRIN2B	111	Ile	Thr	ATD	67	82	116	26	38	-108	0.362	-0.128	0.11	0.45	43	NA	0	NA	0.803
GRIN2B	111	Ile	Ser	ATD	67	82	116	26	38	-108	0.422	-0.127	0.16	0.6	43	NA	0	NA	0.783
GRIN2B	111	Ile	Asn	ATD	67	82	116	26	38	-108	0.6681	-0.131	-0.51	0.601	43	NA	0	NA	0.726
GRIN2B	111	Ile	Met	ATD	67	82	116	26	38	-108	0.2226	-0.1	0.137	0.193	43	NA	0.067	NA	0.843
GRIN2B	112	Leu	Phe	ATD	66	84	116	22	41	-105	0.328	-0.167	-0.618	0.032	6	NA	0	NA	0.739
GRIN2B	112	Leu	Val	ATD	66	84	116	22	41	-105	0.2317	0.23	0.479	0.127	6	NA	0	NA	0.846
GRIN2B	112	Leu	Ile	ATD	66	84	116	22	41	-105	0.3849	0.021	0.265	0.046	6	NA	0	NA	0.773
GRIN2B	112	Leu	Pro	ATD	66	84	116	22	41	-105	0.7124	-0.188	-1.321	0.963	6	NA	0	NA	0.576
GRIN2B	112	Leu	Arg	ATD	66	84	116	22	41	-105	0.7713	-0.186	-1.288	0.629	6	NA	0	NA	0.564
GRIN2B	112	Leu	His	ATD	66	84	116	22	41	-105	0.786	-0.186	-1.459	0.629	6	NA	0	NA	0.528
GRIN2B	113	Asp	Tyr	ATD	66	82	113	24	41	-102	0.574	0.018	-0.18	-0.985	13	NA	0	NA	0.743
GRIN2B	113	Asp	His	ATD	66	82	113	24	41	-102	0.3163	0.018	0.056	-0.425	13	NA	0	NA	0.798
GRIN2B	113	Asp	Asn	ATD	66	82	113	24	41	-102	0.3523	0.007	0.229	-0.15	13	NA	0	NA	0.773
GRIN2B	113	Asp	Val	ATD	66	82	113	24	41	-102	0.5712	0.084	0.45	-0.849	13	NA	0	NA	0.755
GRIN2B	113	Asp	Ala	ATD	66	82	113	24	41	-102	0.277	0.232	1.304	-0.456	13	NA	0.033	NA	0.801
GRIN2B	113	Asp	Gly	ATD	66	82	113	24	41	-102	0.5987	0.011	0.396	0.053	13	NA	0	NA	0.75
GRIN2B	113	Asp	Glu	ATD	66	82	113	24	41	-102	0.2039	-0.014	0.355	-0.106	13	NA	0	NA	0.848
GRIN2B	114	Phe	Leu	ATD	69	85	116	26	42	-105	0.3475	0.036	0.179	0.001	30	NA	0	NA	0.778
GRIN2B	114	Phe	Val	ATD	69	85	116	26	42	-105	0.6656	0.004	0.27	0.097	30	NA	0	NA	0.71
GRIN2B	114	Phe	Ile	ATD	69	85	116	26	42	-105	0.6511	0.006	0.068	0.038	30	NA	0	NA	0.735
GRIN2B	114	Phe	Ser	ATD	69	85	116	26	42	-105	0.3731	-0.049	1.199	0.7	30	NA	0.033	NA	0.786
GRIN2B	114	Phe	Cys	ATD	69	85	116	26	42	-105	0.7502	-0.017	0.041	0.226	30	NA	0	NA	0.717
GRIN2B	114	Phe	Tyr	ATD	69	85	116	26	42	-105	0.5224	-0.025	0.276	0.035	30	NA	0	NA	0.761
GRIN2B	115	Ile	Phe	ATD	71	87	118	25	44	-106	0.3837	-0.265	-0.642	-0.101	23	NA	0	NA	0.753
GRIN2B	115	Ile	Leu	ATD	71	87	118	25	44	-106	0.1326	0.014	-0.095	-0.08	23	NA	0	NA	0.887
GRIN2B	115	Ile	Val	ATD	71	87	118	25	44	-106	0.1536	-0.037	-0.05	0.07	23	NA	0	NA	0.887
GRIN2B	115	Ile	Thr	ATD	71	87	118	25	44	-106	0.2837	-0.309	-0.916	0.575	23	NA	0.013	NA	0.681
GRIN2B	115	Ile	Ser	ATD	71	87	118	25	44	-106	0.6881	-0.306	-1.426	0.811	23	NA	0	NA	0.536
GRIN2B	115	Ile	Asn	ATD	71	87	118	25	44	-106	0.5312	-0.316	-1.789	0.747	23	NA	0	NA	0.587
GRIN2B	115	Ile	Met	ATD	71	87	118	25	44	-106	0.2587	-0.277	-0.21	0.201	23	NA	0	NA	0.837
GRIN2B	116	Ser	Pro	ATD	69	87	114	24	46	-102	0.7304	0.019	-0.812	0.035	1	NA	0.013	NA	0.613
GRIN2B	116	Ser	Ala	ATD	69	87	114	24	46	-102	0.2416	0.212	0.404	-0.426	1	NA	0	NA	0.846
GRIN2B	116	Ser	Thr	ATD	69	87	114	24	46	-102	0.398	0.005	-0.102	-0.297	1	NA	0	NA	0.807
GRIN2B	116	Ser	Leu	ATD	69	87	114	24	46	-102	0.3356	0.18	-0.396	-1.069	1	NA	0	NA	0.8
GRIN2B	117	Ala	Ser	ATD	72	88	117	27	46	-104	0.1081	-0.088	0.351	0.204	75	NA	0	NA	0.863
GRIN2B	117	Ala	Pro	ATD	72	88	117	27	46	-104	0.7118	-0.073	-0.568	0.264	75	NA	0	NA	0.711
GRIN2B	117	Ala	Thr	ATD	72	88	117	27	46	-104	0.2071	-0.076	-0.016	0.055	75	NA	0	NA	0.852
GRIN2B	117	Ala	Val	ATD	72	88	117	27	46	-104	0.2989	-0.042	-0.848	-0.205	75	NA	0.013	NA	0.679
GRIN2B	117	Ala	Gly	ATD	72	88	117	27	46	-104	0.154	-0.074	-0.28	0.332	75	NA	0	NA	0.877
GRIN2B	117	Ala	Glu	ATD	72	88	117	27	46	-104	0.269	-0.203	0.337	0.142	75	NA	0	NA	0.808
GRIN2B	118	Gln	Glu	ATD	74	91	120	29	48	-106	0.57	-0.067	-0.084	0.145	32	NA	0	NA	0.753
GRIN2B	118	Gln	Lys	ATD	74	91	120	29	48	-106	0.5211	-0.053	-0.08	0.072	32	NA	0	NA	0.785
GRIN2B	118	Gln	Leu	ATD	74	91	120	29	48	-106	0.6316	0.194	-0.802	-0.244	32	NA	0.013	NA	0.627
GRIN2B	118	Gln	Pro	ATD	74	91	120	29	48	-106	0.6568	0.067	-0.809	0.264	32	NA	0.013	NA	0.622
GRIN2B	118	Gln	Arg	ATD	74	91	120	29	48	-106	0.6712	-0.052	-0.2	-0.07	32	NA	0	NA	0.733
GRIN2B	118	Gln	His	ATD	74	91	120	29	48	-106	0.3942	0.046	-0.343	-0.015	32	NA	0	NA	0.79
GRIN2B	119	Thr	Ser	ATD	75	92	119	27	50	-104	0.5352	-0.004	0.048	0.156	27	NA	0	NA	0.78
GRIN2B	119	Thr	Pro	ATD	75	92	119	27	50	-104	0.7662	0.008	-0.687	0.205	27	NA	0	NA	0.613
GRIN2B	119	Thr	Ala	ATD	75	92	119	27	50	-104	0.4475	0.12	0.17	-0.053	27	NA	0	NA	0.783
GRIN2B	119	Thr	Ile	ATD	75	92	119	27	50	-104	0.5406	0.032	-0.347	-0.365	27	NA	0	NA	0.772
GRIN2B	119	Thr	Asn	ATD	75	92	119	27	50	-104	0.7472	-0.102	-0.162	0.095	27	NA	0	NA	0.725
GRIN2B	120	Leu	Phe	ATD	73	91	116	25	51	-100	0.213	-0.022	-0.114	-0.029	26	NA	0	NA	0.857
GRIN2B	120	Leu	Val	ATD	73	91	116	25	51	-100	0.2897	-0.018	0.064	0.111	26	NA	0	NA	0.808
GRIN2B	120	Leu	Ile	ATD	73	91	116	25	51	-100	0.3032	-0.021	-0.186	0.031	26	NA	0	NA	0.802
GRIN2B	120	Leu	Pro	ATD	73	91	116	25	51	-100	0.2887	-0.034	0.434	0.895	26	NA	0	NA	0.796
GRIN2B	120	Leu	Arg	ATD	73	91	116	25	51	-100	0.1413	-0.161	1.385	0.52	26	NA	0.033	NA	0.871
GRIN2B	120	Leu	His	ATD	73	91	116	25	51	-100	0.0982	-0.094	1.22	0.577	26	NA	0.033	NA	0.866
GRIN2B	121	Thr	Ser	ATD	70	88	115	22	49	-101	0.2028	0.013	-0.759	0.172	18	NA	0	NA	0.74
GRIN2B	121	Thr	Pro	ATD	70	88	115	22	49	-101	0.1805	0.015	-1.198	0.19	18	NA	0	NA	0.707
GRIN2B	121	Thr	Ala	ATD	70	88	115	22	49	-101	0.149	0.021	-0.259	-0.097	18	NA	0	NA	0.877
GRIN2B	121	Thr	Ile	ATD	70	88	115	22	49	-101	0.038	0.537	1.251	-0.438	18	NA	0.033	NA	0.866
GRIN2B	121	Thr	Asn	ATD	70	88	115	22	49	-101	0.1682	0.012	-1.226	0.095	18	NA	0	NA	0.702
GRIN2B	122	Pro	Ser	ATD	67	86	112	18	48	-98	0.7372	0.357	-2.52	-0.012	26	NA	0.006	NA	0.54
GRIN2B	122	Pro	Ala	ATD	67	86	112	18	48	-98	0.7648	0.378	-2.352	-0.52	26	NA	0.006	NA	0.526
GRIN2B	122	Pro	Thr	ATD	67	86	112	18	48	-98	0.8637	0.355	-2.551	-0.342	26	NA	0.006	NA	0.488
GRIN2B	122	Pro	Leu	ATD	67	86	112	18	48	-98	0.7531	0.483	-2.775	-1.329	26	NA	0.006	NA	0.525
GRIN2B	122	Pro	Arg	ATD	67	86	112	18	48	-98	0.8896	0.362	-3.125	-0.361	26	NA	0.006	NA	0.486
GRIN2B	122	Pro	His	ATD	67	86	112	18	48	-98	0.8495	0.362	-3.219	-0.374	26	NA	0.039	NA	0.482
GRIN2B	123	Ile	Phe	ATD	64	83	112	17	45	-101	0.4222	-0.141	-0.424	0.066	2	NA	0	NA	0.809
GRIN2B	123	Ile	Leu	ATD	64	83	112	17	45	-101	0.4108	0.018	0.046	-0.036	2	NA	0	NA	0.798
GRIN2B	123	Ile	Val	ATD	64	83	112	17	45	-101	0.1614	-0.001	-0.015	0.116	2	NA	0	NA	0.872
GRIN2B	123	Ile	Thr	ATD	64	83	112	17	45	-101	0.2907	-0.21	-0.553	1.073	2	NA	0	NA	0.774
GRIN2B	123	Ile	Ser	ATD	64	83	112	17	45	-101	0.5499	-0.207	-0.891	1.422	2	NA	0	NA	0.667
GRIN2B	123	Ile	Asn	ATD	64	83	112	17	45	-101	0.7346	-0.21	-1.165	1.421	2	NA	0.006	NA	0.593
GRIN2B	123	Ile	Met	ATD	64	83	112	17	45	-101	0.434	-0.121	0.266	0.625	2	NA	0	NA	0.773
GRIN2B	124	Leu	Val	ATD	63	82	111	14	44	-99	0.0956	0.049	0.289	0.178	11	NA	0	NA	0.848
GRIN2B	124	Leu	Met	ATD	63	82	111	14	44	-99	0.3666	-0.201	-0.134	0.517	11	NA	0	NA	0.802
GRIN2B	124	Leu	Pro	ATD	63	82	111	14	44	-99	0.6495	-0.226	-2.132	1.372	11	NA	0.006	NA	0.539
GRIN2B	124	Leu	Arg	ATD	63	82	111	14	44	-99	0.6103	-0.229	-2.028	0.918	11	NA	0.006	NA	0.551
GRIN2B	124	Leu	Gln	ATD	63	82	111	14	44	-99	0.5396	-0.224	-1.968	1.068	11	NA	0.006	NA	0.601
GRIN2B	125	Gly	Cys	ATD	60	80	111	13	42	-100	0.4568	0.016	-0.322	-0.881	2	NA	0	NA	0.76
GRIN2B	125	Gly	Arg	ATD	60	80	111	13	42	-100	0.5207	0	-0.347	-0.527	2	NA	0	NA	0.762
GRIN2B	125	Gly	Ser	ATD	60	80	111	13	42	-100	0.129	-0.134	1.302	-0.16	2	NA	0.033	NA	0.84
GRIN2B	125	Gly	Val	ATD	60	80	111	13	42	-100	0.4662	0.055	-0.299	-1.026	2	NA	0	NA	0.772
GRIN2B	125	Gly	Ala	ATD	60	80	111	13	42	-100	0.13	0.059	0.614	-0.506	2	NA	0	NA	0.84
GRIN2B	125	Gly	Asp	ATD	60	80	111	13	42	-100	0.4821	-0.005	-0.181	-0.055	2	NA	0	NA	0.782
GRIN2B	126	Ile	Phe	ATD	57	77	111	13	41	-101	0.4377	0.055	0.485	-0.039	6	NA	0	NA	0.756
GRIN2B	126	Ile	Leu	ATD	57	77	111	13	41	-101	0.3118	0.03	0.07	-0.022	6	NA	0	NA	0.788
GRIN2B	126	Ile	Val	ATD	57	77	111	13	41	-101	0.1307	0.001	0.072	0.187	6	NA	0	NA	0.868
GRIN2B	126	Ile	Thr	ATD	57	77	111	13	41	-101	0.2705	-0.077	0.309	0.79	6	NA	0	NA	0.762
GRIN2B	126	Ile	Ser	ATD	57	77	111	13	41	-101	0.517	-0.067	0.17	1.02	6	NA	0	NA	0.767
GRIN2B	126	Ile	Asn	ATD	57	77	111	13	41	-101	0.5812	-0.064	-0.289	1.043	6	NA	0	NA	0.727
GRIN2B	126	Ile	Met	ATD	57	77	111	13	41	-101	0.3557	-0.044	0.182	0.306	6	NA	0	NA	0.758
GRIN2B	127	His	Tyr	ATD	55	74	111	15	37	-102	0.216	0.025	-0.242	-0.537	46	NA	0	NA	0.829
GRIN2B	127	His	Asp	ATD	55	74	111	15	37	-102	0.1383	0.011	-0.026	0.372	46	NA	0	NA	0.844
GRIN2B	127	His	Asn	ATD	55	74	111	15	37	-102	0.0807	0.008	0.311	0.293	46	NA	0	NA	0.809
GRIN2B	127	His	Leu	ATD	55	74	111	15	37	-102	0.1459	0.052	-0.295	-0.272	46	NA	0	NA	0.844
GRIN2B	127	His	Pro	ATD	55	74	111	15	37	-102	0.2368	0.021	-0.079	0.491	46	NA	0	NA	0.829
GRIN2B	127	His	Arg	ATD	55	74	111	15	37	-102	0.1533	-0.003	-0.024	-0.134	46	NA	0	NA	0.844
GRIN2B	127	His	Gln	ATD	55	74	111	15	37	-102	0.2443	0.011	0.188	0.114	46	NA	0	NA	0.799
GRIN2B	128	Gly	Trp	ATD	58	75	112	18	35	-103	0.5894	0.003	-0.953	-0.716	24	NA	0.006	NA	0.635
GRIN2B	128	Gly	Arg	ATD	58	75	112	18	35	-103	0.5648	-0.012	-0.451	-0.453	24	NA	0	NA	0.735
GRIN2B	128	Gly	Val	ATD	58	75	112	18	35	-103	0.5238	0.06	-0.238	-0.435	24	NA	0	NA	0.769
GRIN2B	128	Gly	Ala	ATD	58	75	112	18	35	-103	0.2303	0.219	0.89	-0.323	24	NA	0.1	NA	0.815
GRIN2B	128	Gly	Glu	ATD	58	75	112	18	35	-103	0.5042	0.003	-0.232	-0.121	24	NA	0	NA	0.776
GRIN2B	129	Gly	Cys	ATD	60	77	112	20	35	-104	0.6962	0.009	-0.159	-0.624	1	NA	0	NA	0.722
GRIN2B	129	Gly	Arg	ATD	60	77	112	20	35	-104	0.448	-0.03	-0.016	-0.466	1	NA	0	NA	0.773
GRIN2B	129	Gly	Ser	ATD	60	77	112	20	35	-104	0.4998	-0.048	1.015	-0.184	1	NA	0.067	NA	0.766
GRIN2B	129	Gly	Val	ATD	60	77	112	20	35	-104	0.753	0.04	0.069	-0.48	1	NA	0	NA	0.716
GRIN2B	129	Gly	Ala	ATD	60	77	112	20	35	-104	0.4973	0.04	0.549	-0.369	1	NA	0	NA	0.771
GRIN2B	129	Gly	Asp	ATD	60	77	112	20	35	-104	0.2933	-0.025	-0.001	-0.144	1	NA	0	NA	0.783
GRIN2B	130	Ser	Pro	ATD	59	77	111	17	37	-102	0.5323	0.076	-1.281	0.16	2	NA	0.006	NA	0.62
GRIN2B	130	Ser	Ala	ATD	59	77	111	17	37	-102	0.1049	0.162	-0.467	-0.347	2	NA	0	NA	0.835
GRIN2B	130	Ser	Thr	ATD	59	77	111	17	37	-102	0.3224	0.059	-0.449	-0.251	2	NA	0	NA	0.77
GRIN2B	130	Ser	Phe	ATD	59	77	111	17	37	-102	0.2646	0.092	-1.779	-1.119	2	NA	0.006	NA	0.603
GRIN2B	130	Ser	Cys	ATD	59	77	111	17	37	-102	0.6392	0.096	-1.354	-0.836	2	NA	0.006	NA	0.557
GRIN2B	130	Ser	Tyr	ATD	59	77	111	17	37	-102	0.3675	0.074	-1.554	-1.185	2	NA	0.006	NA	0.584
GRIN2B	131	Ser	Pro	ATD	56	74	108	16	36	-100	0.1912	-0.132	0.532	0.123	12	NA	0	NA	0.8
GRIN2B	131	Ser	Ala	ATD	56	74	108	16	36	-100	0.088	0.087	-0.169	-0.277	12	NA	0	NA	0.857
GRIN2B	131	Ser	Thr	ATD	56	74	108	16	36	-100	0.2824	0.022	-0.286	-0.218	12	NA	0	NA	0.772
GRIN2B	131	Ser	Phe	ATD	56	74	108	16	36	-100	0.278	0.048	-1.269	-0.826	12	NA	0.006	NA	0.592
GRIN2B	131	Ser	Cys	ATD	56	74	108	16	36	-100	0.4181	0.039	-1.08	-0.589	12	NA	0.006	NA	0.644
GRIN2B	131	Ser	Tyr	ATD	56	74	108	16	36	-100	0.3799	0.028	-1.067	-0.84	12	NA	0.006	NA	0.663
GRIN2B	132	Met	Leu	ATD	56	73	108	18	33	-100	0.0847	0.063	-0.277	-0.149	21	NA	0.001	NA	0.847
GRIN2B	132	Met	Val	ATD	56	73	108	18	33	-100	0.0891	0.066	-0.051	0	21	NA	0.001	NA	0.853
GRIN2B	132	Met	Thr	ATD	56	73	108	18	33	-100	0.1085	-0.026	0.415	0.239	21	NA	0.001	NA	0.825
GRIN2B	132	Met	Arg	ATD	56	73	108	18	33	-100	0.2503	-0.095	0.122	0.15	21	NA	0.001	NA	0.828
GRIN2B	132	Met	Lys	ATD	56	73	108	18	33	-100	0.2375	-0.103	0.316	0.354	21	NA	0.001	NA	0.787
GRIN2B	132	Met	Ile	ATD	56	73	108	18	33	-100	0.1193	0.067	-0.298	-0.14	21	NA	0.001	NA	0.842
GRIN2B	133	Ile	Leu	ATD	56	72	105	18	32	-97	NA	0.428	0.436	-0.011	18	NA	0.001	NA	NA
GRIN2B	133	Ile	Val	ATD	56	72	105	18	32	-97	NA	-0.023	-0.14	0.132	18	NA	0.001	NA	NA
GRIN2B	133	Ile	Thr	ATD	56	72	105	18	32	-97	NA	-0.159	-0.846	0.255	18	NA	0.001	NA	NA
GRIN2B	133	Ile	Arg	ATD	56	72	105	18	32	-97	NA	-0.175	-1.32	0.056	18	NA	0.007	NA	NA
GRIN2B	133	Ile	Lys	ATD	56	72	105	18	32	-97	NA	-0.169	-1.435	0.296	18	NA	0.007	NA	NA
GRIN2B	133	Ile	Met	ATD	56	72	105	18	32	-97	NA	-0.143	0.039	-0.007	18	NA	0.001	NA	NA
GRIN2B	134	Met	Leu	ATD	58	73	105	20	33	-98	0.0748	0.059	-0.274	-0.104	26	NA	0.001	NA	0.857
GRIN2B	134	Met	Val	ATD	58	73	105	20	33	-98	0.1954	0.036	0.032	-0.024	26	NA	0.001	NA	0.838
GRIN2B	134	Met	Thr	ATD	58	73	105	20	33	-98	0.1571	-0.057	0.872	0.157	26	NA	0.101	NA	0.835
GRIN2B	134	Met	Arg	ATD	58	73	105	20	33	-98	0.1218	-0.037	-0.086	0.04	26	NA	0.001	NA	0.867
GRIN2B	134	Met	Lys	ATD	58	73	105	20	33	-98	0.191	-0.017	0.092	0.169	26	NA	0.001	NA	0.843
GRIN2B	134	Met	Ile	ATD	58	73	105	20	33	-98	0.1757	0.021	-0.256	-0.103	26	NA	0.001	NA	0.862
GRIN2B	135	Ala	Ser	ATD	57	71	105	17	30	-97	0.1097	-0.026	0.075	0.111	61	NA	0.008	NA	0.868
GRIN2B	135	Ala	Pro	ATD	57	71	105	17	30	-97	0.1179	-0.027	-0.154	0.158	61	NA	0.008	NA	0.872
GRIN2B	135	Ala	Thr	ATD	57	71	105	17	30	-97	0.0841	-0.026	0.053	0.023	61	NA	0.008	NA	0.858
GRIN2B	135	Ala	Val	ATD	57	71	105	17	30	-97	0.2384	0.005	-0.155	-0.1	61	NA	0.008	NA	0.842
GRIN2B	135	Ala	Gly	ATD	57	71	105	17	30	-97	0.2845	-0.019	-0.186	0.174	61	NA	0.008	NA	0.792
GRIN2B	135	Ala	Glu	ATD	57	71	105	17	30	-97	0.138	-0.055	0.013	0.082	61	NA	0.008	NA	0.858
GRIN2B	136	Asp	Tyr	ATD	59	73	104	19	33	-95	0.1528	0.268	-1.298	-0.194	68	NA	0.007	NA	0.679
GRIN2B	136	Asp	His	ATD	59	73	104	19	33	-95	0.1716	0.266	-0.851	-0.062	68	NA	0.001	NA	0.735
GRIN2B	136	Asp	Asn	ATD	59	73	104	19	33	-95	0.14	0.161	-0.299	-0.008	68	NA	0.001	NA	0.862
GRIN2B	136	Asp	Val	ATD	59	73	104	19	33	-95	0.2737	0.282	-1.272	-0.064	68	NA	0.007	NA	0.607
GRIN2B	136	Asp	Ala	ATD	59	73	104	19	33	-95	0.1375	0.284	-0.893	-0.033	68	NA	0.001	NA	0.735
GRIN2B	136	Asp	Gly	ATD	59	73	104	19	33	-95	0.1443	0.268	-0.965	0.077	68	NA	0.007	NA	0.734
GRIN2B	136	Asp	Glu	ATD	59	73	104	19	33	-95	0.1592	0.238	-0.463	-0.023	68	NA	0.001	NA	0.835
GRIN2B	137	Lys	Gln	NA	61	76	106	22	35	-97	0.1765	0.174	-0.193	-0.036	25	NA	0	NA	0.872
GRIN2B	137	Lys	Glu	NA	61	76	106	22	35	-97	0.4742	0.164	-0.299	0.027	25	NA	0	NA	0.772
GRIN2B	137	Lys	Met	NA	61	76	106	22	35	-97	0.5945	0.238	-0.874	-0.091	25	NA	0.013	NA	0.626
GRIN2B	137	Lys	Thr	NA	61	76	106	22	35	-97	0.5633	0.216	-0.394	0.001	25	NA	0	NA	0.741
GRIN2B	137	Lys	Arg	NA	61	76	106	22	35	-97	0.3636	0.085	-0.241	-0.086	25	NA	0	NA	0.792
GRIN2B	137	Lys	Asn	NA	61	76	106	22	35	-97	0.4085	0.209	-0.494	0.023	25	NA	0	NA	0.774
GRIN2B	138	Asp	Tyr	NA	61	77	105	23	38	-94	0.281	0.086	-0.592	-0.348	36	NA	0	NA	0.755
GRIN2B	138	Asp	His	NA	61	77	105	23	38	-94	0.2355	0.078	-0.235	-0.114	36	NA	0	NA	0.847
GRIN2B	138	Asp	Asn	NA	61	77	105	23	38	-94	0.1806	0.007	0.121	-0.02	36	NA	0	NA	0.873
GRIN2B	138	Asp	Val	NA	61	77	105	23	38	-94	0.1718	0.154	-0.392	-0.087	36	NA	0	NA	0.85
GRIN2B	138	Asp	Ala	NA	61	77	105	23	38	-94	0.1299	0.127	0.053	-0.02	36	NA	0	NA	0.863
GRIN2B	138	Asp	Gly	NA	61	77	105	23	38	-94	0.2138	0.08	-0.263	0.151	36	NA	0	NA	0.837
GRIN2B	138	Asp	Glu	NA	61	77	105	23	38	-94	0.0672	0.017	0.118	-0.016	36	NA	0	NA	0.873
GRIN2B	139	Glu	Gln	ATD	65	80	108	25	41	-95	0.0953	-0.028	0.188	-0.052	40	NA	0	NA	0.853
GRIN2B	139	Glu	Lys	ATD	65	80	108	25	41	-95	0.0988	-0.051	0.192	-0.015	40	NA	0	NA	0.853
GRIN2B	139	Glu	Val	ATD	65	80	108	25	41	-95	0.1181	0.125	-0.498	-0.053	40	NA	0	NA	0.855
GRIN2B	139	Glu	Ala	ATD	65	80	108	25	41	-95	0.1448	0.102	-0.043	-0.002	40	NA	0	NA	0.882
GRIN2B	139	Glu	Gly	ATD	65	80	108	25	41	-95	0.1841	0.055	-0.343	0.119	40	NA	0	NA	0.865
GRIN2B	139	Glu	Asp	ATD	65	80	108	25	41	-95	0.109	0.018	-0.292	0.016	40	NA	0	NA	0.867
GRIN2B	140	Ser	Pro	ATD	68	84	110	25	45	-96	0.201	0.014	-0.722	0.008	78	NA	0	NA	0.737
GRIN2B	140	Ser	Ala	ATD	68	84	110	25	45	-96	0.157	0.032	-0.207	-0.12	78	NA	0	NA	0.882
GRIN2B	140	Ser	Thr	ATD	68	84	110	25	45	-96	0.1374	0.014	-0.121	-0.105	78	benign	0	NA	0.892
GRIN2B	140	Ser	Phe	ATD	68	84	110	25	45	-96	0.1458	0.192	0.377	-0.395	78	NA	0	NA	0.868
GRIN2B	140	Ser	Cys	ATD	68	84	110	25	45	-96	0.3947	0.024	-0.899	-0.253	78	NA	0.013	NA	0.703
GRIN2B	140	Ser	Tyr	ATD	68	84	110	25	45	-96	0.1396	-0.063	0.66	-0.426	78	NA	0	NA	0.871
GRIN2B	141	Ser	Pro	ATD	66	83	110	23	44	-98	0.3689	-0.199	1.016	0.03	24	NA	0.067	NA	0.786
GRIN2B	141	Ser	Ala	ATD	66	83	110	23	44	-98	0.5138	0.033	-0.355	-0.213	24	NA	0	NA	0.78
GRIN2B	141	Ser	Thr	ATD	66	83	110	23	44	-98	0.3926	0.012	-0.422	-0.169	24	NA	0	NA	0.809
GRIN2B	141	Ser	Phe	ATD	66	83	110	23	44	-98	0.6043	0.024	-1.553	-0.583	24	NA	0	NA	0.551
GRIN2B	141	Ser	Cys	ATD	66	83	110	23	44	-98	0.7857	0.021	-1.378	-0.447	24	NA	0	NA	0.543
GRIN2B	141	Ser	Tyr	ATD	66	83	110	23	44	-98	0.5188	0.016	-1.197	-0.607	24	NA	0	NA	0.656
GRIN2B	142	Met	Leu	ATD	66	84	111	20	45	-97	0.1068	0.061	-0.261	-0.409	13	NA	0	NA	0.872
GRIN2B	142	Met	Val	ATD	66	84	111	20	45	-97	0.1962	-0.006	-0.325	-0.273	13	NA	0	NA	0.85
GRIN2B	142	Met	Thr	ATD	66	84	111	20	45	-97	0.0683	-0.049	0.07	0.358	13	benign	0	NA	0.888
GRIN2B	142	Met	Arg	ATD	66	84	111	20	45	-97	0.1318	-0.041	-0.603	0.24	13	NA	0	NA	0.844
GRIN2B	142	Met	Lys	ATD	66	84	111	20	45	-97	0.1716	-0.023	-0.582	0.466	13	NA	0	NA	0.844
GRIN2B	142	Met	Ile	ATD	66	84	111	20	45	-97	0.0999	-0.006	-0.405	-0.355	13	benign	0.001	NA	0.87
GRIN2B	143	Phe	Leu	ATD	61	79	108	17	40	-98	0.337	-0.113	-0.501	-0.026	24	benign	0.001	NA	0.765
GRIN2B	143	Phe	Val	ATD	61	79	108	17	40	-98	0.3717	-0.122	-0.632	0.157	24	NA	0	NA	0.736
GRIN2B	143	Phe	Ile	ATD	61	79	108	17	40	-98	0.3233	-0.177	-0.556	0.049	24	benign	0.001	NA	0.749
GRIN2B	143	Phe	Ser	ATD	61	79	108	17	40	-98	0.5769	-0.365	-1.866	0.902	24	NA	0.006	NA	0.528
GRIN2B	143	Phe	Cys	ATD	61	79	108	17	40	-98	0.6363	-0.35	-1.868	0.261	24	NA	0.006	NA	0.503
GRIN2B	143	Phe	Tyr	ATD	61	79	108	17	40	-98	0.2331	-0.366	-0.83	-0.029	24	NA	0	NA	0.705
GRIN2B	144	Phe	Leu	ATD	58	77	105	11	42	-94	0.0554	-0.265	-0.985	-0.054	7	NA	0.006	NA	0.729
GRIN2B	144	Phe	Val	ATD	58	77	105	11	42	-94	0.1455	-0.316	-1.243	0.163	7	NA	0.006	NA	0.672
GRIN2B	144	Phe	Ile	ATD	58	77	105	11	42	-94	0.116	-0.221	-1.047	-0.013	7	NA	0.006	NA	0.718
GRIN2B	144	Phe	Ser	ATD	58	77	105	11	42	-94	0.2332	-0.456	-2.533	1.117	7	NA	0.006	NA	0.636
GRIN2B	144	Phe	Cys	ATD	58	77	105	11	42	-94	0.3603	-0.448	-2.467	0.379	7	NA	0.006	NA	0.582
GRIN2B	144	Phe	Tyr	ATD	58	77	105	11	42	-94	0.355	-0.481	-0.903	0.028	7	NA	0	NA	0.671
GRIN2B	145	Gln	Glu	ATD	56	75	106	13	38	-96	0.7525	0.122	-0.433	0.258	1	NA	0	NA	0.707
GRIN2B	145	Gln	Lys	ATD	56	75	106	13	38	-96	0.7424	0.086	0.272	0.13	1	NA	0	NA	0.661
GRIN2B	145	Gln	Leu	ATD	56	75	106	13	38	-96	0.444	0.144	-1.674	-0.711	1	NA	0.006	NA	0.564
GRIN2B	145	Gln	Pro	ATD	56	75	106	13	38	-96	0.7798	0.128	-1.485	0.364	1	NA	0.006	NA	0.492
GRIN2B	145	Gln	Arg	ATD	56	75	106	13	38	-96	0.4022	-0.907	1.275	-0.188	1	NA	0.033	NA	0.746
GRIN2B	145	Gln	His	ATD	56	75	106	13	38	-96	0.6028	0.12	-0.505	-0.115	1	NA	0	NA	0.725
GRIN2B	146	Phe	Leu	ATD	53	72	104	9	37	-95	0.081	0.152	0.573	0.089	28	NA	0	NA	0.827
GRIN2B	146	Phe	Val	ATD	53	72	104	9	37	-95	0.2316	0.193	0.862	0.296	28	NA	0.1	NA	0.802
GRIN2B	146	Phe	Ile	ATD	53	72	104	9	37	-95	0.1703	0.125	0.737	0.149	28	NA	0	NA	0.827
GRIN2B	146	Phe	Ser	ATD	53	72	104	9	37	-95	0.4345	-0.048	0.126	0.965	28	NA	0	NA	0.76
GRIN2B	146	Phe	Cys	ATD	53	72	104	9	37	-95	0.5532	-0.034	-0.157	0.275	28	NA	0	NA	0.739
GRIN2B	146	Phe	Tyr	ATD	53	72	104	9	37	-95	0.543	-0.043	-0.244	-0.058	28	NA	0	NA	0.764
GRIN2B	147	Gly	Cys	ATD	53	71	103	14	34	-94	0.5787	0.074	0.668	-0.669	5	NA	0.036	NA	0.72
GRIN2B	147	Gly	Arg	ATD	53	71	103	14	34	-94	0.301	-0.059	0.183	-0.592	5	NA	0.036	NA	0.754
GRIN2B	147	Gly	Ser	ATD	53	71	103	14	34	-94	0.1787	-0.027	0.922	-0.141	5	NA	0.136	NA	0.827
GRIN2B	147	Gly	Val	ATD	53	71	103	14	34	-94	0.3275	0.252	1.113	-0.627	5	NA	0.069	NA	0.742
GRIN2B	147	Gly	Ala	ATD	53	71	103	14	34	-94	0.1512	0.098	1.087	-0.36	5	NA	0.069	NA	0.827
GRIN2B	147	Gly	Asp	ATD	53	71	103	14	34	-94	0.4261	0.001	-0.163	-0.165	5	NA	0.003	NA	0.773
GRIN2B	148	Pro	Ser	ATD	49	67	100	15	31	-92	0.0826	0.28	-1.728	-0.093	31	NA	0.043	NA	0.644
GRIN2B	148	Pro	Ala	ATD	49	67	100	15	31	-92	0.0772	0.334	-1.721	-0.374	31	NA	0.043	NA	0.644
GRIN2B	148	Pro	Thr	ATD	49	67	100	15	31	-92	0.2434	0.285	-1.951	-0.291	31	NA	0.043	NA	0.629
GRIN2B	148	Pro	Leu	ATD	49	67	100	15	31	-92	0.4544	0.351	-2.533	-0.785	31	NA	0.042	NA	0.572
GRIN2B	148	Pro	Arg	ATD	49	67	100	15	31	-92	0.3883	0.285	-2.419	-0.475	31	NA	0.042	NA	0.582
GRIN2B	148	Pro	Gln	ATD	49	67	100	15	31	-92	0.3345	0.245	-2.047	-0.341	31	NA	0.043	NA	0.56
GRIN2B	149	Ser	Pro	ATD	50	66	99	17	30	-91	0.321	0.016	-0.835	0.119	16	benign	0.037	NA	0.68
GRIN2B	149	Ser	Ala	ATD	50	66	99	17	30	-91	0.303	0.099	-0.722	-0.246	16	NA	0.004	NA	0.678
GRIN2B	149	Ser	Thr	ATD	50	66	99	17	30	-91	0.3955	0.057	-0.438	-0.177	16	NA	0.004	NA	0.79
GRIN2B	149	Ser	Leu	ATD	50	66	99	17	30	-91	0.5688	0.117	-1.881	-0.596	16	NA	0.076	NA	0.529
GRIN2B	150	Ile	Phe	ATD	48	64	97	15	27	-90	0.2922	-0.039	-0.003	-0.133	29	NA	0.101	NA	0.791
GRIN2B	150	Ile	Leu	ATD	48	64	97	15	27	-90	0.1131	-0.013	-0.01	-0.012	29	NA	0.101	NA	0.866
GRIN2B	150	Ile	Val	ATD	48	64	97	15	27	-90	0.1247	-0.012	0.136	0.139	29	pathogenic	0.488	NA	0.867
GRIN2B	150	Ile	Thr	ATD	48	64	97	15	27	-90	0.1014	-0.073	0.92	0.311	29	NA	0.136	NA	0.864
GRIN2B	150	Ile	Ser	ATD	48	64	97	15	27	-90	0.3016	-0.079	1.252	0.488	29	NA	0.103	NA	0.789
GRIN2B	150	Ile	Asn	ATD	48	64	97	15	27	-90	0.2969	-0.139	1.441	0.39	29	NA	0.103	NA	0.789
GRIN2B	150	Ile	Met	ATD	48	64	97	15	27	-90	0.1695	-0.055	0.17	0.03	29	NA	0.103	NA	0.866
GRIN2B	151	Glu	Gln	ATD	47	63	94	16	29	-87	0.1757	0.025	0.014	-0.16	29	NA	0.004	NA	0.871
GRIN2B	151	Glu	Lys	ATD	47	63	94	16	29	-87	0.1734	-0.018	-0.025	-0.094	29	NA	0.004	NA	0.871
GRIN2B	151	Glu	Val	ATD	47	63	94	16	29	-87	0.3474	0.114	-0.562	-0.19	29	NA	0.004	NA	0.762
GRIN2B	151	Glu	Ala	ATD	47	63	94	16	29	-87	0.1663	0.126	0.123	-0.104	29	NA	0.004	NA	0.886
GRIN2B	151	Glu	Gly	ATD	47	63	94	16	29	-87	0.3552	0.055	-0.505	0.204	29	NA	0.004	NA	0.773
GRIN2B	151	Glu	Asp	ATD	47	63	94	16	29	-87	0.211	-0.077	-0.067	0.022	29	NA	0.004	NA	0.865
GRIN2B	152	Gln	Glu	ATD	45	63	95	17	29	-87	0.3922	0.056	-0.232	0.212	14	NA	0.004	NA	0.805
GRIN2B	152	Gln	Lys	ATD	45	63	95	17	29	-87	0.6824	0.064	-0.283	0.088	14	NA	0.004	NA	0.733
GRIN2B	152	Gln	Leu	ATD	45	63	95	17	29	-87	0.1976	0.252	-0.38	-0.207	14	NA	0.004	NA	0.848
GRIN2B	152	Gln	Pro	ATD	45	63	95	17	29	-87	0.6415	0.113	-0.835	0.347	14	NA	0.004	NA	0.613
GRIN2B	152	Gln	Arg	ATD	45	63	95	17	29	-87	0.601	0.077	-0.417	-0.093	14	NA	0.004	NA	0.754
GRIN2B	152	Gln	His	ATD	45	63	95	17	29	-87	0.2086	0.065	-0.21	-0.033	14	NA	0.004	NA	0.86
GRIN2B	153	Gln	Glu	ATD	44	60	95	15	25	-89	0.1724	0.469	-0.829	0.324	12	NA	0.004	NA	0.735
GRIN2B	153	Gln	Lys	ATD	44	60	95	15	25	-89	0.7136	0.544	-1.076	0.173	12	NA	0.076	NA	0.577
GRIN2B	153	Gln	Leu	ATD	44	60	95	15	25	-89	0.3973	0.75	-1.395	-0.47	12	NA	0.076	NA	0.587
GRIN2B	153	Gln	Pro	ATD	44	60	95	15	25	-89	0.7578	0.557	-1.945	0.461	12	NA	0.076	NA	0.475
GRIN2B	153	Gln	Arg	ATD	44	60	95	15	25	-89	0.7339	0.533	-1.234	-0.099	12	NA	0.076	NA	0.546
GRIN2B	153	Gln	His	ATD	44	60	95	15	25	-89	0.3837	0.528	-1.183	-0.04	12	NA	0.076	NA	0.647
GRIN2B	154	Ala	Ser	ATD	42	58	92	13	25	-86	0.1173	-0.221	-0.338	0.414	21	NA	0.004	NA	0.852
GRIN2B	154	Ala	Pro	ATD	42	58	92	13	25	-86	0.5695	-0.197	-1.379	0.563	21	NA	0.109	NA	0.531
GRIN2B	154	Ala	Thr	ATD	42	58	92	13	25	-86	0.1437	-0.199	-0.677	0.129	21	NA	0.037	NA	0.776
GRIN2B	154	Ala	Val	ATD	42	58	92	13	25	-86	0.1565	-0.029	-0.896	-0.381	21	NA	0.037	NA	0.734
GRIN2B	154	Ala	Gly	ATD	42	58	92	13	25	-86	0.2539	-0.224	-0.403	0.649	21	NA	0.004	NA	0.822
GRIN2B	154	Ala	Asp	ATD	42	58	92	13	25	-86	0.3735	-0.193	-1.544	0.445	21	NA	0.109	NA	0.546
GRIN2B	155	Ser	Pro	ATD	41	58	90	16	27	-84	0.21	-0.012	-0.62	0.142	36	NA	0.037	NA	0.773
GRIN2B	155	Ser	Ala	ATD	41	58	90	16	27	-84	0.1422	0.055	-0.21	-0.346	36	NA	0.004	NA	0.895
GRIN2B	155	Ser	Thr	ATD	41	58	90	16	27	-84	0.1006	0	-0.187	-0.214	36	NA	0.004	NA	0.885
GRIN2B	155	Ser	Phe	ATD	41	58	90	16	27	-84	0.1909	0.022	-1.203	-0.902	36	NA	0.109	NA	0.674
GRIN2B	155	Ser	Cys	ATD	41	58	90	16	27	-84	0.3123	0.014	-1.271	-0.606	36	NA	0.109	NA	0.612
GRIN2B	155	Ser	Tyr	ATD	41	58	90	16	27	-84	0.1826	0.002	-0.809	-0.962	36	NA	0.037	NA	0.738
GRIN2B	156	Val	Leu	ATD	39	57	92	17	25	-86	0.2173	-0.193	-0.643	-0.159	15	NA	0.005	NA	0.802
GRIN2B	156	Val	Ile	ATD	39	57	92	17	25	-86	0.2654	-0.159	-0.5	-0.112	15	NA	0.004	NA	0.838
GRIN2B	156	Val	Ala	ATD	39	57	92	17	25	-86	0.2115	0.094	0.849	0.52	15	NA	0.036	NA	0.893
GRIN2B	156	Val	Gly	ATD	39	57	92	17	25	-86	0.2425	-0.236	-0.56	1.12	15	NA	0.005	NA	0.847
GRIN2B	156	Val	Glu	ATD	39	57	92	17	25	-86	0.7369	-0.234	-0.81	0.895	15	NA	0.005	NA	0.642
GRIN2B	157	Met	Leu	ATD	38	55	90	14	22	-85	0.1513	0.249	-0.061	-0.388	12	NA	0.003	NA	0.925
GRIN2B	157	Met	Val	ATD	38	55	90	14	22	-85	0.2686	0.046	-0.207	-0.23	12	NA	0.003	NA	0.875
GRIN2B	157	Met	Thr	ATD	38	55	90	14	22	-85	0.4424	-0.108	-1.185	0.387	12	NA	0.043	NA	0.672
GRIN2B	157	Met	Arg	ATD	38	55	90	14	22	-85	0.6296	-0.123	-1.906	0.32	12	NA	0.043	NA	0.481
GRIN2B	157	Met	Lys	ATD	38	55	90	14	22	-85	0.6309	-0.105	-1.942	0.504	12	NA	0.043	NA	0.481
GRIN2B	157	Met	Ile	ATD	38	55	90	14	22	-85	0.0911	0.336	-0.019	-0.339	12	NA	0.003	NA	0.905
GRIN2B	158	Leu	Phe	ATD	36	53	87	15	23	-82	0.0784	-0.087	-0.406	-0.04	8	benign	0.004	NA	0.898
GRIN2B	158	Leu	Val	ATD	36	53	87	15	23	-82	0.1479	0.096	0.505	0.181	8	NA	0.001	NA	0.923
GRIN2B	158	Leu	Ile	ATD	36	53	87	15	23	-82	0.2078	0.008	0.097	0.042	8	NA	0.003	NA	0.911
GRIN2B	158	Leu	Pro	ATD	36	53	87	15	23	-82	0.6272	-0.119	-0.572	1.178	8	NA	0.004	NA	0.772
GRIN2B	158	Leu	Arg	ATD	36	53	87	15	23	-82	0.3834	-0.158	-0.544	0.638	8	NA	0.004	NA	0.828
GRIN2B	158	Leu	His	ATD	36	53	87	15	23	-82	0.6815	-0.124	-0.668	0.68	8	NA	0.004	NA	0.697
GRIN2B	159	Asn	Tyr	ATD	35	53	87	18	25	-81	0.226	0.049	-1.165	-0.986	15	NA	0.077	NA	0.704
GRIN2B	159	Asn	His	ATD	35	53	87	18	25	-81	0.1795	0.02	-0.372	-0.285	15	NA	0.004	NA	0.908
GRIN2B	159	Asn	Asp	ATD	35	53	87	18	25	-81	0.1	-0.2	0.271	0.122	15	NA	0.003	NA	0.89
GRIN2B	159	Asn	Ile	ATD	35	53	87	18	25	-81	0.3356	0.061	-1.417	-0.996	15	NA	0.077	NA	0.549
GRIN2B	159	Asn	Thr	ATD	35	53	87	18	25	-81	0.16	0.045	-0.301	-0.216	15	NA	0.004	NA	0.92
GRIN2B	159	Asn	Ser	ATD	35	53	87	18	25	-81	0.1218	0.024	0.205	0.037	15	benign	0.039	NA	0.9
GRIN2B	159	Asn	Lys	ATD	35	53	87	18	25	-81	0.0583	-0.104	0.146	-0.088	15	NA	0.039	NA	0.916
GRIN2B	160	Ile	Phe	ATD	34	51	88	19	22	-84	0.2002	-0.229	-0.171	-0.067	26	NA	0.003	NA	0.91
GRIN2B	160	Ile	Leu	ATD	34	51	88	19	22	-84	0.1635	0.125	0.15	-0.076	26	NA	0.038	NA	0.921
GRIN2B	160	Ile	Val	ATD	34	51	88	19	22	-84	0.0903	-0.191	-0.216	0.07	26	NA	0.003	NA	0.935
GRIN2B	160	Ile	Thr	ATD	34	51	88	19	22	-84	0.4589	-0.35	-1.214	0.775	26	NA	0.043	NA	0.657
GRIN2B	160	Ile	Ser	ATD	34	51	88	19	22	-84	0.6263	-0.347	-1.83	1.043	26	NA	0.043	NA	0.466
GRIN2B	160	Ile	Asn	ATD	34	51	88	19	22	-84	0.6235	-0.35	-2.17	0.992	26	NA	0.043	NA	0.471
GRIN2B	160	Ile	Met	ATD	34	51	88	19	22	-84	0.2045	-0.326	-0.127	0.396	26	NA	0.003	NA	0.905
GRIN2B	161	Met	Leu	ATD	32	49	85	13	19	-82	0.0636	0.296	0.037	-0.532	7	NA	0.004	NA	0.907
GRIN2B	161	Met	Val	ATD	32	49	85	13	19	-82	0.2183	0.271	0.149	-0.348	7	NA	0.072	NA	0.901
GRIN2B	161	Met	Thr	ATD	32	49	85	13	19	-82	0.5265	-0.068	-0.989	0.459	7	NA	0.005	NA	0.712
GRIN2B	161	Met	Arg	ATD	32	49	85	13	19	-82	0.6537	-0.065	-1.829	0.275	7	NA	0.005	NA	0.451
GRIN2B	161	Met	Lys	ATD	32	49	85	13	19	-82	0.5777	-0.072	-1.779	0.568	7	NA	0.005	NA	0.496
GRIN2B	161	Met	Ile	ATD	32	49	85	13	19	-82	0.2476	0.246	0.124	-0.448	7	NA	0.038	NA	0.906
GRIN2B	162	Glu	Gln	ATD	30	48	81	18	22	-77	0.2015	0.004	0.178	-0.274	24	NA	0.004	NA	0.898
GRIN2B	162	Glu	Lys	ATD	30	48	81	18	22	-77	0.2667	-0.159	0.253	-0.097	24	NA	0.001	NA	0.838
GRIN2B	162	Glu	Val	ATD	30	48	81	18	22	-77	0.5073	0.188	-0.974	-0.901	24	NA	0.043	NA	0.705
GRIN2B	162	Glu	Ala	ATD	30	48	81	18	22	-77	0.4655	0.178	-0.413	-0.326	24	NA	0.003	NA	0.817
GRIN2B	162	Glu	Gly	ATD	30	48	81	18	22	-77	0.5051	0.126	-1.011	0.292	24	NA	0.043	NA	0.71
GRIN2B	162	Glu	Asp	ATD	30	48	81	18	22	-77	0.4378	0.059	-0.488	0.164	24	NA	0.003	NA	0.812
GRIN2B	163	Glu	Gln	ATD	29	48	85	21	23	-79	0.2805	0.056	0.094	-0.215	38	NA	0	NA	0.835
GRIN2B	163	Glu	Lys	ATD	29	48	85	21	23	-79	0.3665	-0.023	-0.031	-0.071	38	NA	0	NA	0.805
GRIN2B	163	Glu	Val	ATD	29	48	85	21	23	-79	0.5446	0.162	-1.1	-0.655	38	NA	0.034	NA	0.614
GRIN2B	163	Glu	Ala	ATD	29	48	85	21	23	-79	0.3359	0.2	-0.361	-0.254	38	NA	0	NA	0.795
GRIN2B	163	Glu	Gly	ATD	29	48	85	21	23	-79	0.6321	0.134	-0.976	0.222	38	NA	0.048	NA	0.623
GRIN2B	163	Glu	Asp	ATD	29	48	85	21	23	-79	0.4816	0.067	-0.481	0.101	38	NA	0	NA	0.803
GRIN2B	164	Tyr	His	ATD	29	45	85	20	19	-80	0.6882	0.037	-1.027	0.47	7	NA	0.005	NA	0.621
GRIN2B	164	Tyr	Asp	ATD	29	45	85	20	19	-80	0.8067	0.046	-1.949	0.683	7	NA	0.005	NA	0.446
GRIN2B	164	Tyr	Asn	ATD	29	45	85	20	19	-80	0.529	0.032	-1.619	0.611	7	NA	0.005	NA	0.518
GRIN2B	164	Tyr	Phe	ATD	29	45	85	20	19	-80	0.2443	0.393	0.371	-0.029	7	NA	0.003	NA	0.871
GRIN2B	164	Tyr	Ser	ATD	29	45	85	20	19	-80	0.671	0.054	-1.488	0.662	7	NA	0.039	NA	0.448
GRIN2B	164	Tyr	Cys	ATD	29	45	85	20	19	-80	0.718	0.067	-1.757	0.252	7	NA	0.005	NA	0.436
GRIN2B	165	Asp	Tyr	ATD	26	44	81	20	17	-77	0.7938	0.067	-1.18	-0.683	45	NA	0.005	NA	0.537
GRIN2B	165	Asp	His	ATD	26	44	81	20	17	-77	0.4121	0.035	-0.245	-0.193	45	NA	0.004	NA	0.808
GRIN2B	165	Asp	Asn	ATD	26	44	81	20	17	-77	0.1817	-0.137	0.453	-0.052	45	NA	0.003	NA	0.901
GRIN2B	165	Asp	Val	ATD	26	44	81	20	17	-77	0.7103	0.078	-1.362	-0.472	45	NA	0.005	NA	0.467
GRIN2B	165	Asp	Ala	ATD	26	44	81	20	17	-77	0.4983	0.079	-0.158	-0.179	45	NA	0.004	NA	0.79
GRIN2B	165	Asp	Gly	ATD	26	44	81	20	17	-77	0.3074	0.015	0.771	0.141	45	NA	0.003	NA	0.811
GRIN2B	165	Asp	Glu	ATD	26	44	81	20	17	-77	0.6211	0.014	-0.063	-0.126	45	NA	0.004	NA	0.755
GRIN2B	166	Trp	Arg	ATD	28	43	84	16	15	-81	0.7991	0.179	-4.28	0.493	43	NA	0.101	NA	0.403
GRIN2B	166	Trp	Gly	ATD	28	43	84	16	15	-81	0.8378	0.19	-4.399	1.055	43	NA	0.101	NA	0.353
GRIN2B	166	Trp	Leu	ATD	28	43	84	16	15	-81	0.3875	0.261	-3.505	0.017	43	NA	0.101	NA	0.51
GRIN2B	166	Trp	Ser	ATD	28	43	84	16	15	-81	0.7916	0.189	-4.129	0.923	43	NA	0.101	NA	0.391
GRIN2B	166	Trp	Cys	ATD	28	43	84	16	15	-81	0.819	0.2	-4.042	0.273	43	NA	0.101	NA	0.372
GRIN2B	167	Tyr	His	ATD	30	44	79	13	13	-78	0.0656	-0.024	0.648	0.714	35	NA	0.003	NA	0.9
GRIN2B	167	Tyr	Asp	ATD	30	44	79	13	13	-78	0.1653	-0.038	0.617	1.053	35	NA	0.003	NA	0.905
GRIN2B	167	Tyr	Asn	ATD	30	44	79	13	13	-78	0.1031	-0.097	1.065	0.966	35	NA	0.003	NA	0.895
GRIN2B	167	Tyr	Phe	ATD	30	44	79	13	13	-78	0.1814	0.011	-0.542	0.094	35	NA	0.005	NA	0.847
GRIN2B	167	Tyr	Ser	ATD	30	44	79	13	13	-78	0.103	-0.01	1.121	1.086	35	NA	0.003	NA	0.895
GRIN2B	167	Tyr	Cys	ATD	30	44	79	13	13	-78	0.3747	0.008	-0.444	0.406	35	NA	0.038	NA	0.81
GRIN2B	168	Ile	Phe	ATD	36	47	86	9	12	-83	0.2991	-0.003	0.167	-0.019	11	NA	0.006	NA	0.833
GRIN2B	168	Ile	Leu	ATD	36	47	86	9	12	-83	0.1536	-0.001	0.16	-0.072	11	NA	0.039	NA	0.918
GRIN2B	168	Ile	Val	ATD	36	47	86	9	12	-83	0.0992	0.004	0.255	0.053	11	NA	0.003	NA	0.883
GRIN2B	168	Ile	Thr	ATD	36	47	86	9	12	-83	0.0893	-0.031	1.107	0.97	11	NA	0.003	NA	0.903
GRIN2B	168	Ile	Ser	ATD	36	47	86	9	12	-83	0.0663	-0.035	1.319	1.276	11	NA	0.003	NA	0.908
GRIN2B	168	Ile	Asn	ATD	36	47	86	9	12	-83	0.1075	-0.075	1.149	1.244	11	NA	0.003	NA	0.903
GRIN2B	168	Ile	Met	ATD	36	47	86	9	12	-83	0.183	-0.005	0.635	0.496	11	NA	0.003	NA	0.913
GRIN2B	169	Phe	Leu	ATD	37	45	85	9	10	-82	0.4814	-0.064	0.137	0.081	16	NA	0.106	NA	0.826
GRIN2B	169	Phe	Val	ATD	37	45	85	9	10	-82	0.4192	0.521	0.898	0.197	16	NA	0.003	NA	0.822
GRIN2B	169	Phe	Ile	ATD	37	45	85	9	10	-82	0.455	0.164	0.728	0.101	16	NA	0.003	NA	0.822
GRIN2B	169	Phe	Ser	ATD	37	45	85	9	10	-82	0.7063	-0.152	-1.134	0.614	16	NA	0.005	NA	0.559
GRIN2B	169	Phe	Cys	ATD	37	45	85	9	10	-82	0.8456	-0.149	-0.925	0.184	16	NA	0.005	NA	0.598
GRIN2B	169	Phe	Tyr	ATD	37	45	85	9	10	-82	0.7686	-0.162	-0.572	-0.076	16	NA	0.005	NA	0.74
GRIN2B	170	Ser	Pro	ATD	40	49	88	6	11	-86	0.6717	0.031	-1.115	0.049	7	NA	0.038	NA	0.555
GRIN2B	170	Ser	Ala	ATD	40	49	88	6	11	-86	0.1218	0.278	0.463	-0.452	7	NA	0.003	NA	0.908
GRIN2B	170	Ser	Thr	ATD	40	49	88	6	11	-86	0.2408	0.014	-0.226	-0.305	7	NA	0.004	NA	0.903
GRIN2B	170	Ser	Phe	ATD	40	49	88	6	11	-86	0.5174	0.05	-1.265	-1.153	7	NA	0.038	NA	0.637
GRIN2B	170	Ser	Cys	ATD	40	49	88	6	11	-86	0.4213	0.048	-0.857	-0.762	7	NA	0.038	NA	0.714
GRIN2B	170	Ser	Tyr	ATD	40	49	88	6	11	-86	0.5917	0.026	-1.288	-1.083	7	NA	0.038	NA	0.567
GRIN2B	171	Ile	Phe	ATD	44	51	91	2	13	-87	0.3077	-0.377	-0.883	-0.002	63	NA	0.004	NA	0.673
GRIN2B	171	Ile	Leu	ATD	44	51	91	2	13	-87	0.1219	-0.188	-0.367	-0.022	63	NA	0.004	NA	0.867
GRIN2B	171	Ile	Val	ATD	44	51	91	2	13	-87	0.0767	-0.08	-0.04	0.055	63	benign	0.002	NA	0.874
GRIN2B	171	Ile	Thr	ATD	44	51	91	2	13	-87	0.495	-0.463	-1.153	0.523	63	NA	0.004	NA	0.645
GRIN2B	171	Ile	Ser	ATD	44	51	91	2	13	-87	0.4539	-0.453	-1.817	0.706	63	NA	0.004	NA	0.541
GRIN2B	171	Ile	Asn	ATD	44	51	91	2	13	-87	0.6026	-0.454	-2.356	0.684	63	NA	0.036	NA	0.485
GRIN2B	171	Ile	Met	ATD	44	51	91	2	13	-87	0.3534	-0.439	-0.499	0.271	63	NA	0.004	NA	0.781
GRIN2B	172	Val	Phe	ATD	45	54	94	3	12	-91	0.519	-0.29	-0.967	-0.05	49	NA	0.004	NA	0.692
GRIN2B	172	Val	Leu	ATD	45	54	94	3	12	-91	0.1572	0.109	-0.044	-0.068	49	NA	0.004	NA	0.884
GRIN2B	172	Val	Ile	ATD	45	54	94	3	12	-91	0.1089	0.253	0.223	-0.054	49	benign	0.039	NA	0.864
GRIN2B	172	Val	Ala	ATD	45	54	94	3	12	-91	0.6329	-0.319	-1.6	0.404	49	NA	0.004	NA	0.485
GRIN2B	172	Val	Gly	ATD	45	54	94	3	12	-91	0.7029	-0.332	-2.98	0.814	49	NA	0.036	NA	0.463
GRIN2B	172	Val	Asp	ATD	45	54	94	3	12	-91	0.6698	-0.335	-2.882	0.833	49	NA	0.036	NA	0.469
GRIN2B	173	Thr	Ser	ATD	49	57	97	3	15	-93	0.1949	0.001	-0.078	0.18	44	NA	0.038	NA	0.866
GRIN2B	173	Thr	Pro	ATD	49	57	97	3	15	-93	0.7048	0.016	-0.842	0.214	44	NA	0.038	NA	0.619
GRIN2B	173	Thr	Ala	ATD	49	57	97	3	15	-93	0.4991	0.087	-0.052	-0.095	44	NA	0.038	NA	0.792
GRIN2B	173	Thr	Ile	ATD	49	57	97	3	15	-93	0.4691	0.064	-0.424	-0.548	44	NA	0.038	NA	0.799
GRIN2B	173	Thr	Asn	ATD	49	57	97	3	15	-93	0.7733	-0.002	-0.395	0.163	44	NA	0.038	NA	0.72
GRIN2B	174	Thr	Ser	ATD	52	60	101	7	15	-97	0.0936	-0.031	0.376	0.212	31	NA	0.011	NA	0.823
GRIN2B	174	Thr	Pro	ATD	52	60	101	7	15	-97	0.5535	-0.02	-0.415	0.255	31	NA	0.01	NA	0.746
GRIN2B	174	Thr	Ala	ATD	52	60	101	7	15	-97	0.4655	0.061	-0.073	-0.118	31	NA	0.01	NA	0.763
GRIN2B	174	Thr	Ile	ATD	52	60	101	7	15	-97	0.6027	0.063	-1.145	-0.668	31	NA	0.01	NA	0.581
GRIN2B	174	Thr	Asn	ATD	52	60	101	7	15	-97	0.4612	-0.017	0.004	0.167	31	NA	0.01	NA	0.754
GRIN2B	175	Tyr	His	ATD	55	64	104	9	18	-99	0.0947	0.065	-0.061	0.159	53	NA	0.01	NA	0.849
GRIN2B	175	Tyr	Asp	ATD	55	64	104	9	18	-99	0.0981	-0.231	0.357	0.303	53	NA	0.011	NA	0.819
GRIN2B	175	Tyr	Asn	ATD	55	64	104	9	18	-99	0.1062	-0.073	0.223	0.273	53	NA	0.011	NA	0.814
GRIN2B	175	Tyr	Phe	ATD	55	64	104	9	18	-99	0.1268	0.137	-0.433	0.066	53	NA	0.01	NA	0.832
GRIN2B	175	Tyr	Ser	ATD	55	64	104	9	18	-99	0.1031	0.057	0.024	0.31	53	NA	0.01	NA	0.839
GRIN2B	175	Tyr	Cys	ATD	55	64	104	9	18	-99	0.2117	0.081	-1.163	0.135	53	NA	0.01	NA	0.662
GRIN2B	176	Phe	Leu	ATD	55	66	104	11	21	-98	0.167	0.013	-0.052	0.091	12	NA	0.009	NA	0.849
GRIN2B	176	Phe	Val	ATD	55	66	104	11	21	-98	0.1782	0.017	0.123	0.193	12	NA	0.042	NA	0.85
GRIN2B	176	Phe	Ile	ATD	55	66	104	11	21	-98	0.1123	0.029	-0.106	0.099	12	NA	0.009	NA	0.859
GRIN2B	176	Phe	Ser	ATD	55	66	104	11	21	-98	0.1357	-0.056	1.239	0.548	12	NA	0.036	NA	0.827
GRIN2B	176	Phe	Cys	ATD	55	66	104	11	21	-98	0.3778	-0.02	-0.081	0.101	12	NA	0.009	NA	0.774
GRIN2B	176	Phe	Tyr	ATD	55	66	104	11	21	-98	0.0884	-0.054	0.222	-0.064	12	NA	0.008	NA	0.814
GRIN2B	177	Pro	Ser	ATD	57	69	104	13	24	-99	0.4216	0.014	0.616	-0.054	100	benign	0.066	NA	0.756
GRIN2B	177	Pro	Ala	ATD	57	69	104	13	24	-99	0.3453	0.084	0.243	-0.179	100	NA	0.01	NA	0.733
GRIN2B	177	Pro	Thr	ATD	57	69	104	13	24	-99	0.4437	0.024	0.285	-0.156	100	NA	0.01	NA	0.733
GRIN2B	177	Pro	Leu	ATD	57	69	104	13	24	-99	0.4773	0.071	-0.657	-0.396	100	NA	0.01	NA	0.721
GRIN2B	177	Pro	Arg	ATD	57	69	104	13	24	-99	0.5455	-0.04	0.205	-0.286	100	NA	0.01	NA	0.749
GRIN2B	177	Pro	His	ATD	57	69	104	13	24	-99	0.2654	0.011	0.109	-0.23	100	NA	0.043	NA	0.813
GRIN2B	178	Gly	Cys	ATD	53	65	101	10	24	-95	0.8442	0.037	-1.094	-0.542	13	NA	0.115	NA	0.503
GRIN2B	178	Gly	Arg	ATD	53	65	101	10	24	-95	0.6983	-0.001	-0.644	-0.489	13	NA	0.043	NA	0.643
GRIN2B	178	Gly	Ser	ATD	53	65	101	10	24	-95	0.6601	0.009	-0.022	-0.141	13	NA	0.043	NA	0.699
GRIN2B	178	Gly	Val	ATD	53	65	101	10	24	-95	0.7535	0.064	-0.866	-0.528	13	NA	0.043	NA	0.595
GRIN2B	178	Gly	Ala	ATD	53	65	101	10	24	-95	0.737	0.085	-0.153	-0.327	13	NA	0.043	NA	0.7
GRIN2B	178	Gly	Asp	ATD	53	65	101	10	24	-95	0.4596	-0.046	-0.579	-0.114	13	NA	0.043	NA	0.747
GRIN2B	179	Tyr	His	ATD	52	63	98	8	22	-93	0.1177	0.006	-0.735	0.502	9	benign	0.039	NA	0.726
GRIN2B	179	Tyr	Asp	ATD	52	63	98	8	22	-93	0.3331	0.005	-1.146	0.864	9	NA	0.048	NA	0.618
GRIN2B	179	Tyr	Asn	ATD	52	63	98	8	22	-93	0.3234	-0.002	-0.908	0.774	9	NA	0.009	NA	0.667
GRIN2B	179	Tyr	Phe	ATD	52	63	98	8	22	-93	0.2516	0.223	0.683	0.1	9	NA	0.041	NA	0.806
GRIN2B	179	Tyr	Ser	ATD	52	63	98	8	22	-93	0.1868	0.008	-0.596	0.864	9	NA	0.009	NA	0.811
GRIN2B	179	Tyr	Cys	ATD	52	63	98	8	22	-93	0.5108	0.018	-0.689	0.315	9	NA	0.009	NA	0.686
GRIN2B	180	Gln	Glu	ATD	52	64	96	9	24	-91	0.0869	0.018	-0.206	0.197	41	NA	0.11	NA	0.858
GRIN2B	180	Gln	Lys	ATD	52	64	96	9	24	-91	0.1698	-0.008	-0.072	0.068	41	NA	0.11	NA	0.858
GRIN2B	180	Gln	Leu	ATD	52	64	96	9	24	-91	0.1522	0.185	-0.618	-0.338	41	NA	0.11	NA	0.776
GRIN2B	180	Gln	Pro	ATD	52	64	96	9	24	-91	0.345	0.098	-0.885	0.349	41	benign	0.147	NA	0.665
GRIN2B	180	Gln	Arg	ATD	52	64	96	9	24	-91	0.0851	-0.056	-0.195	-0.132	41	NA	0.11	NA	0.858
GRIN2B	180	Gln	His	ATD	52	64	96	9	24	-91	0.1485	0.082	-0.504	-0.031	41	NA	0.11	NA	0.826
GRIN2B	181	Asp	Tyr	ATD	51	64	96	11	26	-90	0.5649	0.212	-1.364	-0.877	35	NA	0.212	NA	0.56
GRIN2B	181	Asp	His	ATD	51	64	96	11	26	-90	0.2517	0.198	-0.626	-0.362	35	NA	0.14	NA	0.761
GRIN2B	181	Asp	Asn	ATD	51	64	96	11	26	-90	0.2294	0.14	-0.197	-0.118	35	NA	0.14	NA	0.843
GRIN2B	181	Asp	Val	ATD	51	64	96	11	26	-90	0.2512	0.246	-1.313	-0.654	35	NA	0.212	NA	0.649
GRIN2B	181	Asp	Ala	ATD	51	64	96	11	26	-90	0.1615	0.278	-0.491	-0.334	35	NA	0.14	NA	0.831
GRIN2B	181	Asp	Gly	ATD	51	64	96	11	26	-90	0.2393	0.211	-0.942	0.121	35	NA	0.212	NA	0.71
GRIN2B	181	Asp	Glu	ATD	51	64	96	11	26	-90	0.1511	0.014	0.148	-0.087	35	NA	0.208	NA	0.859
GRIN2B	182	Phe	Leu	ATD	48	61	94	9	23	-89	0.3236	0.085	0.123	0.034	19	NA	0.036	NA	0.787
GRIN2B	182	Phe	Val	ATD	48	61	94	9	23	-89	0.6853	0	0.157	0.214	19	NA	0.038	NA	0.721
GRIN2B	182	Phe	Ile	ATD	48	61	94	9	23	-89	0.4994	0.007	-0.011	0.093	19	NA	0.003	NA	0.771
GRIN2B	182	Phe	Ser	ATD	48	61	94	9	23	-89	0.6403	-0.116	0.096	0.858	19	NA	0.003	NA	0.731
GRIN2B	182	Phe	Cys	ATD	48	61	94	9	23	-89	0.7401	-0.098	-0.58	0.266	19	NA	0.003	NA	0.701
GRIN2B	182	Phe	Tyr	ATD	48	61	94	9	23	-89	0.6519	-0.124	-0.111	-0.044	19	NA	0.003	NA	0.735
GRIN2B	183	Val	Leu	ATD	48	59	92	5	21	-87	0.0735	0.24	0.329	-0.178	45	NA	0.001	NA	0.831
GRIN2B	183	Val	Ile	ATD	48	59	92	5	21	-87	0.1211	-0.023	0.004	-0.137	45	NA	0.003	NA	0.841
GRIN2B	183	Val	Ala	ATD	48	59	92	5	21	-87	0.2409	-0.062	-0.314	0.433	45	NA	0.003	NA	0.805
GRIN2B	183	Val	Gly	ATD	48	59	92	5	21	-87	0.407	-0.124	-1.192	1.005	45	NA	0.042	NA	0.629
GRIN2B	183	Val	Glu	ATD	48	59	92	5	21	-87	0.609	-0.146	-0.948	0.688	45	NA	0.042	NA	0.626
GRIN2B	184	Asn	Tyr	ATD	48	61	91	9	25	-85	0.2319	0.076	-0.963	-0.735	34	NA	0.076	NA	0.71
GRIN2B	184	Asn	His	ATD	48	61	91	9	25	-85	0.2275	0.055	-0.273	-0.231	34	NA	0.004	NA	0.84
GRIN2B	184	Asn	Asp	ATD	48	61	91	9	25	-85	0.0741	-0.003	-0.088	0.088	34	NA	0.004	NA	0.875
GRIN2B	184	Asn	Ile	ATD	48	61	91	9	25	-85	0.2466	0.118	-1.182	-0.605	34	NA	0.076	NA	0.669
GRIN2B	184	Asn	Thr	ATD	48	61	91	9	25	-85	0.1489	0.064	-0.152	-0.134	34	NA	0.004	NA	0.885
GRIN2B	184	Asn	Ser	ATD	48	61	91	9	25	-85	0.0803	0.055	0.126	0.088	34	NA	0.037	NA	0.872
GRIN2B	184	Asn	Lys	ATD	48	61	91	9	25	-85	0.1619	-0.149	0.418	-0.104	34	NA	0.003	NA	0.859
GRIN2B	185	Lys	Gln	ATD	46	60	90	12	26	-84	0.1145	0.099	0.032	-0.152	9	NA	0.037	NA	0.866
GRIN2B	185	Lys	Glu	ATD	46	60	90	12	26	-84	0.108	-0.006	0.031	0.158	9	NA	0.037	NA	0.866
GRIN2B	185	Lys	Met	ATD	46	60	90	12	26	-84	0.1411	0.189	-0.643	-0.468	9	NA	0.037	NA	0.787
GRIN2B	185	Lys	Thr	ATD	46	60	90	12	26	-84	0.087	0.168	-0.283	-0.037	9	NA	0.037	NA	0.865
GRIN2B	185	Lys	Arg	ATD	46	60	90	12	26	-84	0.1003	0.084	-0.272	-0.304	9	NA	0.037	NA	0.865
GRIN2B	185	Lys	Asn	ATD	46	60	90	12	26	-84	0.2203	0.131	-0.353	0.147	9	NA	0.037	NA	0.833
GRIN2B	186	Ile	Phe	ATD	43	56	88	9	22	-83	0.2722	-0.082	-0.271	-0.102	21	NA	0.003	NA	0.818
GRIN2B	186	Ile	Leu	ATD	43	56	88	9	22	-83	0.1302	0.181	0.159	-0.052	21	NA	0.038	NA	0.874
GRIN2B	186	Ile	Val	ATD	43	56	88	9	22	-83	0.0878	0.013	0.017	0.126	21	NA	0.003	NA	0.869
GRIN2B	186	Ile	Thr	ATD	43	56	88	9	22	-83	0.6033	-0.19	-0.508	0.544	21	NA	0.003	NA	0.742
GRIN2B	186	Ile	Ser	ATD	43	56	88	9	22	-83	0.6169	-0.193	-0.831	0.797	21	NA	0.003	NA	0.635
GRIN2B	186	Ile	Asn	ATD	43	56	88	9	22	-83	0.6618	-0.215	-1.218	0.697	21	NA	0.042	NA	0.542
GRIN2B	186	Ile	Met	ATD	43	56	88	9	22	-83	0.2558	-0.15	0.095	0.186	21	NA	0.003	NA	0.845
GRIN2B	187	Arg	Cys	ATD	44	57	86	10	24	-81	0.5834	0.16	-1.014	-0.173	19	NA	0.076	NA	0.646
GRIN2B	187	Arg	Gly	ATD	44	57	86	10	24	-81	0.4484	0.135	-0.143	0.628	19	NA	0.004	NA	0.808
GRIN2B	187	Arg	Ser	ATD	44	57	86	10	24	-81	0.2898	0.142	0.178	0.449	19	NA	0.005	NA	0.809
GRIN2B	187	Arg	Leu	ATD	44	57	86	10	24	-81	0.3706	0.214	-0.724	-0.475	19	benign	0.036	NA	0.71
GRIN2B	187	Arg	Pro	ATD	44	57	86	10	24	-81	0.5553	0.153	-0.711	0.523	19	NA	0.004	NA	0.671
GRIN2B	187	Arg	His	ATD	44	57	86	10	24	-81	0.2691	0.148	-0.33	0.08	19	NA	0.004	NA	0.822
GRIN2B	188	Ser	Cys	ATD	44	58	86	13	26	-80	0.2937	0.035	-1.159	-0.609	60	NA	0.109	NA	0.611
GRIN2B	188	Ser	Arg	ATD	44	58	86	13	26	-80	0.1701	-0.031	-0.529	-0.444	60	NA	0.037	NA	0.842
GRIN2B	188	Ser	Gly	ATD	44	58	86	13	26	-80	0.1257	0.016	-0.622	0.173	60	NA	0.037	NA	0.781
GRIN2B	188	Ser	Ile	ATD	44	58	86	13	26	-80	0.2316	0.149	-0.918	-0.836	60	NA	0.043	NA	0.705
GRIN2B	188	Ser	Thr	ATD	44	58	86	13	26	-80	0.0949	0.016	-0.173	-0.267	60	NA	0.037	NA	0.878
GRIN2B	188	Ser	Asn	ATD	44	58	86	13	26	-80	0.1721	-0.01	-0.434	-0.107	60	NA	0.037	NA	0.857
GRIN2B	189	Thr	Ser	ATD	41	56	84	14	25	-79	0.1776	-0.004	0.118	0.293	31	NA	0.037	NA	0.901
GRIN2B	189	Thr	Pro	ATD	41	56	84	14	25	-79	0.1959	0.004	-0.691	0.394	31	NA	0.037	NA	0.747
GRIN2B	189	Thr	Ala	ATD	41	56	84	14	25	-79	0.1789	0.073	0.008	-0.077	31	NA	0.004	NA	0.885
GRIN2B	189	Thr	Ile	ATD	41	56	84	14	25	-79	0.0792	0.078	-0.685	-0.621	31	NA	0.037	NA	0.767
GRIN2B	189	Thr	Asn	ATD	41	56	84	14	25	-79	0.1736	-0.041	-0.185	0.177	31	NA	0.004	NA	0.905
GRIN2B	190	Ile	Phe	ATD	40	53	82	11	21	-78	0.2858	-0.271	-0.647	-0.103	38	NA	0.036	NA	0.747
GRIN2B	190	Ile	Leu	ATD	40	53	82	11	21	-78	0.1119	-0.073	-0.186	-0.032	38	NA	0.003	NA	0.925
GRIN2B	190	Ile	Val	ATD	40	53	82	11	21	-78	0.0853	-0.026	0.024	0.124	38	benign	0.037	NA	0.9
GRIN2B	190	Ile	Thr	ATD	40	53	82	11	21	-78	0.0609	-0.332	-0.754	0.487	38	NA	0.036	NA	0.773
GRIN2B	190	Ile	Ser	ATD	40	53	82	11	21	-78	0.1423	-0.332	-1.179	0.72	38	NA	0.075	NA	0.714
GRIN2B	190	Ile	Asn	ATD	40	53	82	11	21	-78	0.2314	-0.356	-1.596	0.62	38	NA	0.075	NA	0.613
GRIN2B	190	Ile	Met	ATD	40	53	82	11	21	-78	0.1841	-0.299	-0.189	0.182	38	NA	0.003	NA	0.93
GRIN2B	191	Glu	Gln	ATD	41	55	81	15	24	-75	0.1564	0.088	0.013	-0.139	43	NA	0.004	NA	0.885
GRIN2B	191	Glu	Lys	ATD	41	55	81	15	24	-75	0.1956	0.039	-0.021	-0.056	43	NA	0.004	NA	0.865
GRIN2B	191	Glu	Val	ATD	41	55	81	15	24	-75	0.171	0.279	-0.331	-0.444	43	NA	0.004	NA	0.873
GRIN2B	191	Glu	Ala	ATD	41	55	81	15	24	-75	0.1864	0.205	0.159	-0.158	43	NA	0.039	NA	0.89
GRIN2B	191	Glu	Gly	ATD	41	55	81	15	24	-75	0.1632	0.125	-0.476	0.197	43	NA	0.004	NA	0.858
GRIN2B	191	Glu	Asp	ATD	41	55	81	15	24	-75	0.0687	0.081	-0.347	0.095	43	NA	0.004	NA	0.868
GRIN2B	192	Asn	Tyr	ATD	40	56	80	18	27	-74	0.1954	0.019	0.321	-0.585	57	NA	0.003	NA	0.88
GRIN2B	192	Asn	His	ATD	40	56	80	18	27	-74	0.1662	0.029	0.137	-0.188	57	NA	0.105	NA	0.916
GRIN2B	192	Asn	Asp	ATD	40	56	80	18	27	-74	0.1666	0.014	-0.266	0.07	57	NA	0.004	NA	0.915
GRIN2B	192	Asn	Ile	ATD	40	56	80	18	27	-74	0.351	0.231	-0.057	-0.502	57	NA	0.004	NA	0.825
GRIN2B	192	Asn	Thr	ATD	40	56	80	18	27	-74	0.1345	0.062	0.21	-0.11	57	NA	0.003	NA	0.905
GRIN2B	192	Asn	Ser	ATD	40	56	80	18	27	-74	0.1393	0.058	0.182	0.06	57	NA	0.005	NA	0.92
GRIN2B	192	Asn	Lys	ATD	40	56	80	18	27	-74	0.1857	0.015	0.008	-0.073	57	NA	0.004	NA	0.905
GRIN2B	193	Ser	Cys	ATD	37	52	79	17	23	-74	0.5279	0.042	-1.153	-0.611	27	NA	0.043	NA	0.657
GRIN2B	193	Ser	Arg	ATD	37	52	79	17	23	-74	0.43	-0.096	-0.361	-0.446	27	NA	0.003	NA	0.833
GRIN2B	193	Ser	Gly	ATD	37	52	79	17	23	-74	0.5896	0.03	-0.922	0.173	27	NA	0.009	NA	0.685
GRIN2B	193	Ser	Ile	ATD	37	52	79	17	23	-74	0.4391	0.097	-0.949	-0.818	27	NA	0.043	NA	0.728
GRIN2B	193	Ser	Thr	ATD	37	52	79	17	23	-74	0.6195	0.012	-0.129	-0.25	27	NA	0.003	NA	0.8
GRIN2B	193	Ser	Asn	ATD	37	52	79	17	23	-74	0.2679	-0.036	-0.321	-0.093	27	NA	0.003	NA	0.858
GRIN2B	194	Phe	Leu	ATD	35	49	76	21	23	-70	0.1685	0.078	0.141	0.027	57	NA	0.101	NA	0.931
GRIN2B	194	Phe	Val	ATD	35	49	76	21	23	-70	0.3869	0.108	0.287	0.087	57	NA	0.001	NA	0.831
GRIN2B	194	Phe	Ile	ATD	35	49	76	21	23	-70	0.469	0.166	0.234	0.034	57	NA	0.001	NA	0.836
GRIN2B	194	Phe	Ser	ATD	35	49	76	21	23	-70	0.279	-0.096	-0.241	0.34	57	NA	0	NA	0.868
GRIN2B	194	Phe	Cys	ATD	35	49	76	21	23	-70	0.6034	-0.079	-0.675	0.106	57	NA	0.026	NA	0.711
GRIN2B	194	Phe	Tyr	ATD	35	49	76	21	23	-70	0.13	-0.111	-0.105	-0.026	57	NA	0	NA	0.93
GRIN2B	195	Val	Leu	ATD	32	48	77	18	20	-72	0.1904	-0.088	-0.318	-0.106	28	NA	0.002	NA	0.881
GRIN2B	195	Val	Met	ATD	32	48	77	18	20	-72	0.3692	-0.157	-0.079	0.08	28	NA	0.002	NA	0.843
GRIN2B	195	Val	Ala	ATD	32	48	77	18	20	-72	0.262	-0.128	0.031	0.249	28	NA	0.002	NA	0.869
GRIN2B	195	Val	Gly	ATD	32	48	77	18	20	-72	0.1931	-0.172	-0.753	0.573	28	NA	0.036	NA	0.759
GRIN2B	195	Val	Glu	ATD	32	48	77	18	20	-72	0.2303	-0.273	-0.131	0.322	28	NA	0.002	NA	0.888
GRIN2B	196	Gly	Cys	ATD	34	47	78	17	17	-73	0.5245	0.021	-0.069	-0.408	70	NA	0.038	NA	0.817
GRIN2B	196	Gly	Arg	ATD	34	47	78	17	17	-73	0.2303	-0.046	0.199	-0.363	70	NA	0.039	NA	0.883
GRIN2B	196	Gly	Ser	ATD	34	47	78	17	17	-73	0.2809	-0.017	0.68	-0.103	70	NA	0.036	NA	0.848
GRIN2B	196	Gly	Val	ATD	34	47	78	17	17	-73	0.396	0.13	0.494	-0.408	70	NA	0.036	NA	0.834
GRIN2B	196	Gly	Ala	ATD	34	47	78	17	17	-73	0.6797	0.05	0.663	-0.251	70	NA	0.036	NA	0.791
GRIN2B	196	Gly	Asp	ATD	34	47	78	17	17	-73	0.3825	-0.055	0.166	-0.146	70	NA	0.039	NA	0.839
GRIN2B	197	Trp	Arg	ATD	35	48	80	13	16	-77	0.6441	-0.085	0.173	0.53	14	NA	0.006	NA	0.778
GRIN2B	197	Trp	Gly	ATD	35	48	80	13	16	-77	0.7466	0.008	-0.079	1.226	14	NA	0.004	NA	0.76
GRIN2B	197	Trp	Leu	ATD	35	48	80	13	16	-77	0.3912	0.084	-0.042	-0.041	14	NA	0.004	NA	0.818
GRIN2B	197	Trp	Ser	ATD	35	48	80	13	16	-77	0.6517	-0.005	0.489	1.032	14	NA	0.003	NA	0.786
GRIN2B	197	Trp	Cys	ATD	35	48	80	13	16	-77	0.86	0.019	-0.417	0.284	14	NA	0.004	NA	0.667
GRIN2B	198	Glu	Gln	ATD	36	45	82	11	12	-78	0.3365	0.035	0	-0.11	30	NA	0.004	NA	0.8
GRIN2B	198	Glu	Lys	ATD	36	45	82	11	12	-78	0.2508	0.043	-0.156	0.002	30	NA	0.004	NA	0.885
GRIN2B	198	Glu	Val	ATD	36	45	82	11	12	-78	0.2914	0.186	-1.027	-0.362	30	NA	0.005	NA	0.684
GRIN2B	198	Glu	Ala	ATD	36	45	82	11	12	-78	0.5911	0.19	-0.303	-0.104	30	NA	0.004	NA	0.786
GRIN2B	198	Glu	Gly	ATD	36	45	82	11	12	-78	0.259	0.134	-0.804	0.261	30	NA	0.005	NA	0.732
GRIN2B	198	Glu	Asp	ATD	36	45	82	11	12	-78	0.1559	-0.007	-0.157	0.094	30	NA	0.004	NA	0.915
GRIN2B	199	Leu	Val	ATD	39	47	83	10	13	-79	0.175	-0.055	0.152	0.053	58	NA	0.039	NA	0.909
GRIN2B	199	Leu	Ile	ATD	39	47	83	10	13	-79	0.0951	-0.057	-0.056	0.011	58	NA	0.004	NA	0.898
GRIN2B	199	Leu	Pro	ATD	39	47	83	10	13	-79	0.1663	-0.181	-0.199	0.35	58	NA	0.004	NA	0.913
GRIN2B	199	Leu	Arg	ATD	39	47	83	10	13	-79	0.1297	-0.215	-0.039	0.131	58	NA	0.004	NA	0.883
GRIN2B	199	Leu	Gln	ATD	39	47	83	10	13	-79	0.4572	-0.194	0.145	0.199	58	NA	0.106	NA	0.824
GRIN2B	200	Glu	Gln	ATD	41	47	86	7	11	-83	0.074	0.063	-0.168	-0.158	42	benign	0.002	NA	0.888
GRIN2B	200	Glu	Lys	ATD	41	47	86	7	11	-83	0.0975	0.039	-0.279	-0.067	42	NA	0.004	NA	0.881
GRIN2B	200	Glu	Val	ATD	41	47	86	7	11	-83	0.1404	0.127	-1.146	-0.57	42	NA	0.038	NA	0.684
GRIN2B	200	Glu	Ala	ATD	41	47	86	7	11	-83	0.3047	0.129	-0.407	-0.25	42	NA	0.004	NA	0.792
GRIN2B	200	Glu	Gly	ATD	41	47	86	7	11	-83	0.2701	0.09	-0.642	0.123	42	NA	0.038	NA	0.738
GRIN2B	200	Glu	Asp	ATD	41	47	86	7	11	-83	0.1478	-0.193	0.333	0.093	42	NA	0.003	NA	0.883
GRIN2B	201	Glu	Gln	ATD	NA	NA	NA	NA	NA	NA	0.1294	NA	NA	NA	NA	NA	NA	NA	NA
GRIN2B	201	Glu	Lys	ATD	NA	NA	NA	NA	NA	NA	0.132	NA	NA	NA	NA	NA	NA	NA	NA
GRIN2B	201	Glu	Val	ATD	NA	NA	NA	NA	NA	NA	0.1734	NA	NA	NA	NA	NA	NA	NA	NA
GRIN2B	201	Glu	Ala	ATD	NA	NA	NA	NA	NA	NA	0.1475	NA	NA	NA	NA	NA	NA	NA	NA
GRIN2B	201	Glu	Gly	ATD	NA	NA	NA	NA	NA	NA	0.0827	NA	NA	NA	NA	NA	NA	NA	NA
GRIN2B	201	Glu	Asp	ATD	NA	NA	NA	NA	NA	NA	0.081	NA	NA	NA	NA	NA	NA	NA	NA
GRIN2B	202	Val	Phe	ATD	NA	NA	NA	NA	NA	NA	0.2404	NA	NA	NA	NA	NA	NA	NA	NA
GRIN2B	202	Val	Leu	ATD	NA	NA	NA	NA	NA	NA	0.2846	NA	NA	NA	NA	NA	NA	NA	NA
GRIN2B	202	Val	Ile	ATD	NA	NA	NA	NA	NA	NA	0.1668	NA	NA	NA	NA	NA	NA	NA	NA
GRIN2B	202	Val	Ala	ATD	NA	NA	NA	NA	NA	NA	0.1876	NA	NA	NA	NA	NA	NA	NA	NA
GRIN2B	202	Val	Gly	ATD	NA	NA	NA	NA	NA	NA	0.4933	NA	NA	NA	NA	NA	NA	NA	NA
GRIN2B	202	Val	Asp	ATD	NA	NA	NA	NA	NA	NA	0.5392	NA	NA	NA	NA	NA	NA	NA	NA
GRIN2B	203	Leu	Phe	ATD	NA	NA	NA	NA	NA	NA	0.2321	NA	NA	NA	NA	NA	NA	NA	NA
GRIN2B	203	Leu	Val	ATD	NA	NA	NA	NA	NA	NA	0.0946	NA	NA	NA	NA	NA	NA	NA	NA
GRIN2B	203	Leu	Ile	ATD	NA	NA	NA	NA	NA	NA	0.149	NA	NA	NA	NA	NA	NA	NA	NA
GRIN2B	203	Leu	Pro	ATD	NA	NA	NA	NA	NA	NA	0.3351	NA	NA	NA	NA	NA	NA	NA	NA
GRIN2B	203	Leu	Arg	ATD	NA	NA	NA	NA	NA	NA	0.4744	NA	NA	NA	NA	NA	NA	NA	NA
GRIN2B	203	Leu	His	ATD	NA	NA	NA	NA	NA	NA	0.3978	NA	NA	NA	NA	NA	NA	NA	NA
GRIN2B	204	Leu	Val	ATD	NA	NA	NA	NA	NA	NA	0.1573	NA	NA	NA	NA	NA	NA	NA	NA
GRIN2B	204	Leu	Ile	ATD	NA	NA	NA	NA	NA	NA	0.0891	NA	NA	NA	NA	NA	NA	NA	NA
GRIN2B	204	Leu	Pro	ATD	NA	NA	NA	NA	NA	NA	0.2891	NA	NA	NA	NA	NA	NA	NA	NA
GRIN2B	204	Leu	Arg	ATD	NA	NA	NA	NA	NA	NA	0.149	NA	NA	NA	NA	NA	NA	NA	NA
GRIN2B	204	Leu	Gln	ATD	NA	NA	NA	NA	NA	NA	0.1484	NA	NA	NA	NA	NA	NA	NA	NA
GRIN2B	205	Leu	Val	ATD	NA	NA	NA	NA	NA	NA	0.2454	NA	NA	NA	NA	NA	NA	NA	NA
GRIN2B	205	Leu	Met	ATD	NA	NA	NA	NA	NA	NA	0.4324	NA	NA	NA	NA	NA	NA	NA	NA
GRIN2B	205	Leu	Pro	ATD	NA	NA	NA	NA	NA	NA	0.6227	NA	NA	NA	NA	NA	NA	NA	NA
GRIN2B	205	Leu	Arg	ATD	NA	NA	NA	NA	NA	NA	0.679	NA	NA	NA	NA	NA	NA	NA	NA
GRIN2B	205	Leu	Gln	ATD	NA	NA	NA	NA	NA	NA	0.73	NA	NA	NA	NA	NA	NA	NA	NA
GRIN2B	206	Asp	Tyr	ATD	NA	NA	NA	NA	NA	NA	0.5003	NA	NA	NA	NA	NA	NA	NA	NA
GRIN2B	206	Asp	His	ATD	NA	NA	NA	NA	NA	NA	0.248	NA	NA	NA	NA	NA	NA	NA	NA
GRIN2B	206	Asp	Asn	ATD	NA	NA	NA	NA	NA	NA	0.0947	NA	NA	NA	NA	NA	NA	NA	NA
GRIN2B	206	Asp	Val	ATD	NA	NA	NA	NA	NA	NA	0.3643	NA	NA	NA	NA	NA	NA	NA	NA
GRIN2B	206	Asp	Ala	ATD	NA	NA	NA	NA	NA	NA	0.309	NA	NA	NA	NA	NA	NA	NA	NA
GRIN2B	206	Asp	Gly	ATD	NA	NA	NA	NA	NA	NA	0.3068	NA	NA	NA	NA	NA	NA	NA	NA
GRIN2B	206	Asp	Glu	ATD	NA	NA	NA	NA	NA	NA	0.1305	NA	NA	NA	NA	NA	NA	NA	NA
GRIN2B	207	Met	Leu	ATD	NA	NA	NA	NA	NA	NA	0.1047	NA	NA	NA	NA	NA	NA	NA	NA
GRIN2B	207	Met	Val	ATD	NA	NA	NA	NA	NA	NA	0.1023	NA	NA	NA	NA	NA	NA	NA	NA
GRIN2B	207	Met	Thr	ATD	NA	NA	NA	NA	NA	NA	0.1163	NA	NA	NA	NA	NA	NA	NA	NA
GRIN2B	207	Met	Arg	ATD	NA	NA	NA	NA	NA	NA	0.2388	NA	NA	NA	NA	NA	NA	NA	NA
GRIN2B	207	Met	Lys	ATD	NA	NA	NA	NA	NA	NA	0.1777	NA	NA	NA	NA	NA	NA	NA	NA
GRIN2B	207	Met	Ile	ATD	NA	NA	NA	NA	NA	NA	0.3672	NA	NA	NA	NA	NA	NA	NA	NA
GRIN2B	208	Ser	Pro	ATD	NA	NA	NA	NA	NA	NA	0.2082	NA	NA	NA	NA	NA	NA	NA	NA
GRIN2B	208	Ser	Ala	ATD	NA	NA	NA	NA	NA	NA	0.1643	NA	NA	NA	NA	NA	NA	NA	NA
GRIN2B	208	Ser	Thr	ATD	NA	NA	NA	NA	NA	NA	0.0952	NA	NA	NA	NA	NA	NA	NA	NA
GRIN2B	208	Ser	Phe	ATD	NA	NA	NA	NA	NA	NA	0.366	NA	NA	NA	NA	NA	NA	NA	NA
GRIN2B	208	Ser	Cys	ATD	NA	NA	NA	NA	NA	NA	0.2541	NA	NA	NA	NA	NA	NA	NA	NA
GRIN2B	208	Ser	Tyr	ATD	NA	NA	NA	NA	NA	NA	0.3299	NA	NA	NA	NA	NA	NA	NA	NA
GRIN2B	209	Leu	Val	ATD	NA	NA	NA	NA	NA	NA	0.0841	NA	NA	NA	NA	NA	NA	NA	NA
GRIN2B	209	Leu	Met	ATD	NA	NA	NA	NA	NA	NA	0.1324	NA	NA	NA	NA	NA	NA	NA	NA
GRIN2B	209	Leu	Pro	ATD	NA	NA	NA	NA	NA	NA	0.0853	NA	NA	NA	NA	NA	NA	NA	NA
GRIN2B	209	Leu	Arg	ATD	NA	NA	NA	NA	NA	NA	0.0907	NA	NA	NA	NA	NA	NA	NA	NA
GRIN2B	209	Leu	Gln	ATD	NA	NA	NA	NA	NA	NA	0.1013	NA	NA	NA	NA	NA	NA	NA	NA
GRIN2B	210	Asp	Tyr	ATD	NA	NA	NA	NA	NA	NA	0.5437	NA	NA	NA	NA	NA	NA	NA	NA
GRIN2B	210	Asp	His	ATD	NA	NA	NA	NA	NA	NA	0.4157	NA	NA	NA	NA	NA	NA	NA	NA
GRIN2B	210	Asp	Asn	ATD	NA	NA	NA	NA	NA	NA	0.2206	NA	NA	NA	NA	NA	NA	NA	NA
GRIN2B	210	Asp	Val	ATD	NA	NA	NA	NA	NA	NA	0.2413	NA	NA	NA	NA	NA	NA	NA	NA
GRIN2B	210	Asp	Ala	ATD	NA	NA	NA	NA	NA	NA	0.3114	NA	NA	NA	NA	NA	NA	NA	NA
GRIN2B	210	Asp	Gly	ATD	NA	NA	NA	NA	NA	NA	0.1163	NA	NA	NA	NA	NA	NA	NA	NA
GRIN2B	210	Asp	Glu	ATD	NA	NA	NA	NA	NA	NA	0.1451	NA	NA	NA	NA	NA	NA	NA	NA
GRIN2B	211	Asp	Tyr	ATD	NA	NA	NA	NA	NA	NA	NA	NA	NA	NA	NA	NA	NA	NA	NA
GRIN2B	211	Asp	His	ATD	NA	NA	NA	NA	NA	NA	NA	NA	NA	NA	NA	NA	NA	NA	NA
GRIN2B	211	Asp	Asn	ATD	NA	NA	NA	NA	NA	NA	NA	NA	NA	NA	NA	NA	NA	NA	NA
GRIN2B	211	Asp	Val	ATD	NA	NA	NA	NA	NA	NA	NA	NA	NA	NA	NA	NA	NA	NA	NA
GRIN2B	211	Asp	Ala	ATD	NA	NA	NA	NA	NA	NA	NA	NA	NA	NA	NA	NA	NA	NA	NA
GRIN2B	211	Asp	Gly	ATD	NA	NA	NA	NA	NA	NA	NA	NA	NA	NA	NA	NA	NA	NA	NA
GRIN2B	211	Asp	Glu	ATD	NA	NA	NA	NA	NA	NA	NA	NA	NA	NA	NA	NA	NA	NA	NA
GRIN2B	212	Gly	Arg	ATD	NA	NA	NA	NA	NA	NA	NA	NA	NA	NA	NA	NA	NA	NA	NA
GRIN2B	212	Gly	Val	ATD	NA	NA	NA	NA	NA	NA	NA	NA	NA	NA	NA	NA	NA	NA	NA
GRIN2B	212	Gly	Ala	ATD	NA	NA	NA	NA	NA	NA	NA	NA	NA	NA	NA	NA	NA	NA	NA
GRIN2B	212	Gly	Glu	ATD	NA	NA	NA	NA	NA	NA	NA	NA	NA	NA	NA	NA	NA	NA	NA
GRIN2B	213	Asp	Tyr	ATD	53	56	104	16	5	-102	0.1844	0.218	-0.36	-0.483	61	NA	0.042	NA	0.84
GRIN2B	213	Asp	His	ATD	53	56	104	16	5	-102	0.388	0.24	-0.401	-0.192	61	NA	0.042	NA	0.774
GRIN2B	213	Asp	Asn	ATD	53	56	104	16	5	-102	0.1406	0.203	-0.236	-0.053	61	NA	0.042	NA	0.871
GRIN2B	213	Asp	Val	ATD	53	56	104	16	5	-102	0.1527	0.321	-0.721	-0.346	61	NA	0.075	NA	0.722
GRIN2B	213	Asp	Ala	ATD	53	56	104	16	5	-102	0.1834	0.288	-0.471	-0.183	61	NA	0.042	NA	0.825
GRIN2B	213	Asp	Gly	ATD	53	56	104	16	5	-102	0.1126	0.259	-0.944	0.085	61	NA	0.075	NA	0.718
GRIN2B	213	Asp	Glu	ATD	53	56	104	16	5	-102	0.1607	0.185	-0.21	-0.069	61	NA	0.042	NA	0.861
GRIN2B	214	Ser	Pro	ATD	52	54	102	15	6	-100	0.3668	0.02	-0.927	0.065	78	NA	0.044	NA	0.695
GRIN2B	214	Ser	Ala	ATD	52	54	102	15	6	-100	0.0812	0.075	-0.404	-0.19	78	NA	0.01	NA	0.85
GRIN2B	214	Ser	Thr	ATD	52	54	102	15	6	-100	0.1539	0.002	-0.144	-0.155	78	NA	0.01	NA	0.876
GRIN2B	214	Ser	Phe	ATD	52	54	102	15	6	-100	0.2039	0.049	-1.511	-0.525	78	NA	0.077	NA	0.612
GRIN2B	214	Ser	Cys	ATD	52	54	102	15	6	-100	0.3432	0.038	-1.372	-0.305	78	NA	0.044	NA	0.575
GRIN2B	214	Ser	Tyr	ATD	52	54	102	15	6	-100	0.2165	0.032	-1.247	-0.567	78	NA	0.044	NA	0.64
GRIN2B	215	Lys	Gln	ATD	51	54	100	12	7	-98	0.178	-0.025	0.206	-0.097	36	NA	0.041	NA	0.847
GRIN2B	215	Lys	Glu	ATD	51	54	100	12	7	-98	0.1743	-0.063	0.271	0.069	36	NA	0.041	NA	0.837
GRIN2B	215	Lys	Met	ATD	51	54	100	12	7	-98	0.4121	0.076	-0.709	-0.274	36	NA	0.073	NA	0.705
GRIN2B	215	Lys	Thr	ATD	51	54	100	12	7	-98	0.2149	0.047	-0.036	-0.042	36	NA	0.04	NA	0.842
GRIN2B	215	Lys	Arg	ATD	51	54	100	12	7	-98	0.0898	-0.019	-0.248	-0.169	36	NA	0.04	NA	0.891
GRIN2B	215	Lys	Asn	ATD	51	54	100	12	7	-98	0.2408	-0.004	0.079	0.1	36	NA	0.04	NA	0.858
GRIN2B	216	Ile	Phe	ATD	49	53	100	11	6	-98	0.3537	-0.293	-0.415	-0.071	45	NA	0.007	NA	0.794
GRIN2B	216	Ile	Leu	ATD	49	53	100	11	6	-98	0.0988	-0.173	-0.164	-0.008	45	NA	0.007	NA	0.891
GRIN2B	216	Ile	Val	ATD	49	53	100	11	6	-98	0.1442	-0.208	-0.111	0.163	45	benign	0.002	NA	0.896
GRIN2B	216	Ile	Thr	ATD	49	53	100	11	6	-98	0.0863	-0.416	-0.886	0.604	45	NA	0.04	NA	0.744
GRIN2B	216	Ile	Ser	ATD	49	53	100	11	6	-98	0.1367	-0.408	-1.416	0.886	45	NA	0.04	NA	0.644
GRIN2B	216	Ile	Asn	ATD	49	53	100	11	6	-98	0.2117	-0.419	-1.763	0.776	45	NA	0.04	NA	0.617
GRIN2B	216	Ile	Met	ATD	49	53	100	11	6	-98	0.2467	-0.361	-0.125	0.289	45	benign	0.002	NA	0.856
GRIN2B	217	Gln	Glu	ATD	47	50	98	14	3	-97	0.2571	-0.024	-0.233	0.215	13	NA	0.067	NA	0.858
GRIN2B	217	Gln	Lys	ATD	47	50	98	14	3	-97	0.0975	-0.042	-0.073	0.158	13	NA	0.067	NA	0.888
GRIN2B	217	Gln	Leu	ATD	47	50	98	14	3	-97	0.1471	0.431	0.881	-0.442	13	NA	0.068	NA	0.887
GRIN2B	217	Gln	Pro	ATD	47	50	98	14	3	-97	0.395	0.026	-0.604	0.537	13	NA	0.1	NA	0.782
GRIN2B	217	Gln	Arg	ATD	47	50	98	14	3	-97	0.1278	-0.084	-0.049	-0.076	13	NA	0.067	NA	0.879
GRIN2B	217	Gln	His	ATD	47	50	98	14	3	-97	0.2161	0.012	-0.411	0.022	13	NA	0.067	NA	0.852
GRIN2B	218	Asn	Tyr	ATD	47	50	96	13	4	-94	0.2071	0.089	-1.056	-0.769	39	NA	0.103	NA	0.714
GRIN2B	218	Asn	His	ATD	47	50	96	13	4	-94	0.183	0.075	-0.377	-0.235	39	NA	0.069	NA	0.877
GRIN2B	218	Asn	Asp	ATD	47	50	96	13	4	-94	0.1215	0.004	-0.157	0.087	39	NA	0.069	NA	0.893
GRIN2B	218	Asn	Ile	ATD	47	50	96	13	4	-94	0.1038	0.113	-1.307	-0.712	39	NA	0.103	NA	0.673
GRIN2B	218	Asn	Thr	ATD	47	50	96	13	4	-94	0.1349	0.071	-0.078	-0.161	39	NA	0.069	NA	0.898
GRIN2B	218	Asn	Ser	ATD	47	50	96	13	4	-94	0.0972	0.07	0.204	0.092	39	NA	0.068	NA	0.864
GRIN2B	218	Asn	Lys	ATD	47	50	96	13	4	-94	0.1088	-0.116	0.309	-0.084	39	NA	0.068	NA	0.864
GRIN2B	219	Gln	Glu	ATD	46	50	95	9	6	-92	0.1861	-0.018	-0.161	0.164	28	NA	0.038	NA	0.898
GRIN2B	219	Gln	Lys	ATD	46	50	95	9	6	-92	0.2458	-0.012	-0.199	0.179	28	NA	0.038	NA	0.868
GRIN2B	219	Gln	Leu	ATD	46	50	95	9	6	-92	0.0932	0.294	-1.413	-0.446	28	NA	0.071	NA	0.637
GRIN2B	219	Gln	Pro	ATD	46	50	95	9	6	-92	0.2909	0.203	-1.396	0.463	28	NA	0.071	NA	0.561
GRIN2B	219	Gln	Arg	ATD	46	50	95	9	6	-92	0.1814	0.081	-0.487	-0.067	28	NA	0.038	NA	0.857
GRIN2B	219	Gln	His	ATD	46	50	95	9	6	-92	0.4233	0.191	-0.901	0.012	28	NA	0.071	NA	0.704
GRIN2B	220	Leu	Phe	ATD	43	48	94	11	5	-92	0.6071	-0.652	-1.148	-0.091	16	NA	0.103	NA	0.56
GRIN2B	220	Leu	Val	ATD	43	48	94	11	5	-92	0.5045	-0.521	-0.524	0.177	16	NA	0.103	NA	0.757
GRIN2B	220	Leu	Ile	ATD	43	48	94	11	5	-92	0.3985	-0.253	-0.26	0.012	16	NA	0.069	NA	0.774
GRIN2B	220	Leu	Pro	ATD	43	48	94	11	5	-92	0.7835	-0.68	-2.688	0.999	16	NA	0.103	NA	0.44
GRIN2B	220	Leu	Arg	ATD	43	48	94	11	5	-92	0.7965	-0.689	-2.426	0.441	16	NA	0.103	NA	0.423
GRIN2B	220	Leu	His	ATD	43	48	94	11	5	-92	0.664	-0.68	-2.728	0.519	16	NA	0.103	NA	0.438
GRIN2B	221	Lys	Gln	ATD	42	45	92	13	3	-91	0.1985	0.335	-0.369	-0.164	28	NA	0.069	NA	0.83
GRIN2B	221	Lys	Glu	ATD	42	45	92	13	3	-91	0.333	0.332	-0.617	0.004	28	NA	0.103	NA	0.689
GRIN2B	221	Lys	Met	ATD	42	45	92	13	3	-91	0.5482	0.44	-0.83	-0.381	28	NA	0.103	NA	0.66
GRIN2B	221	Lys	Thr	ATD	42	45	92	13	3	-91	0.3056	0.384	-0.709	-0.093	28	NA	0.103	NA	0.654
GRIN2B	221	Lys	Arg	ATD	42	45	92	13	3	-91	0.1176	0.213	-0.317	-0.217	28	NA	0.069	NA	0.846
GRIN2B	221	Lys	Asn	ATD	42	45	92	13	3	-91	0.3976	0.342	-0.81	0.079	28	NA	0.103	NA	0.68
GRIN2B	222	Lys	Gln	ATD	42	45	90	12	5	-88	0.0983	0.234	-0.24	-0.135	45	NA	0.069	NA	0.881
GRIN2B	222	Lys	Glu	ATD	42	45	90	12	5	-88	0.0867	0.182	-0.302	-0.039	45	NA	0.069	NA	0.861
GRIN2B	222	Lys	Ile	ATD	42	45	90	12	5	-88	0.3	0.318	-1.867	-0.473	45	NA	0.103	NA	0.497
GRIN2B	222	Lys	Thr	ATD	42	45	90	12	5	-88	0.2526	0.287	-0.62	-0.066	45	NA	0.103	NA	0.74
GRIN2B	222	Lys	Arg	ATD	42	45	90	12	5	-88	0.1468	0.124	-0.336	-0.169	45	NA	0.069	NA	0.855
GRIN2B	222	Lys	Asn	ATD	42	45	90	12	5	-88	0.1561	0.189	-0.421	0.044	45	NA	0.103	NA	0.85
GRIN2B	223	Leu	Phe	ATD	41	47	91	9	6	-88	0.2488	-0.178	-0.435	-0.097	18	NA	0.038	NA	0.844
GRIN2B	223	Leu	Val	ATD	41	47	91	9	6	-88	0.0895	-0.143	0.091	0.143	18	NA	0.038	NA	0.889
GRIN2B	223	Leu	Ile	ATD	41	47	91	9	6	-88	0.0709	-0.081	-0.136	0.022	18	NA	0.038	NA	0.883
GRIN2B	223	Leu	Pro	ATD	41	47	91	9	6	-88	0.215	-0.209	-0.42	0.718	18	NA	0.038	NA	0.844
GRIN2B	223	Leu	Arg	ATD	41	47	91	9	6	-88	0.1897	-0.256	-0.056	0.222	18	NA	0.038	NA	0.878
GRIN2B	223	Leu	His	ATD	41	47	91	9	6	-88	0.2361	-0.21	-0.254	0.295	18	NA	0.038	NA	0.861
GRIN2B	224	Gln	Glu	ATD	38	44	89	12	3	-87	0.0924	0.073	-0.189	0.122	32	NA	0.069	NA	0.909
GRIN2B	224	Gln	Lys	ATD	38	44	89	12	3	-87	0.132	-0.067	0.051	0.164	32	NA	0.069	NA	0.886
GRIN2B	224	Gln	Leu	ATD	38	44	89	12	3	-87	0.2535	0.17	-1.595	-0.372	32	NA	0.07	NA	0.579
GRIN2B	224	Gln	Pro	ATD	38	44	89	12	3	-87	0.1822	0.126	-1.016	0.359	32	NA	0.07	NA	0.749
GRIN2B	224	Gln	Arg	ATD	38	44	89	12	3	-87	0.2615	-0.019	-0.236	-0.031	32	NA	0.069	NA	0.872
GRIN2B	224	Gln	His	ATD	38	44	89	12	3	-87	0.1171	0.118	-0.587	0.017	32	NA	0.07	NA	0.856
GRIN2B	225	Ser	Cys	ATD	36	45	88	12	7	-86	0.2896	0.057	-0.995	-0.882	8	NA	0.039	NA	0.684
GRIN2B	225	Ser	Arg	ATD	36	45	88	12	7	-86	0.5046	0.012	-1.056	-0.481	8	NA	0.039	NA	0.712
GRIN2B	225	Ser	Gly	ATD	36	45	88	12	7	-86	0.2548	0.028	-0.928	0.183	8	NA	0.039	NA	0.732
GRIN2B	225	Ser	Ile	ATD	36	45	88	12	7	-86	0.2625	0.129	-0.992	-1.199	8	NA	0.039	NA	0.714
GRIN2B	225	Ser	Thr	ATD	36	45	88	12	7	-86	0.1637	0.006	-0.165	-0.365	8	NA	0.038	NA	0.915
GRIN2B	225	Ser	Asn	ATD	36	45	88	12	7	-86	0.3225	0.013	-0.845	-0.15	8	benign	0.035	NA	0.69
GRIN2B	226	Pro	Ser	ATD	33	43	87	14	9	-85	0.1224	-0.009	0.918	-0.022	45	benign	0.005	NA	0.909
GRIN2B	226	Pro	Ala	ATD	33	43	87	14	9	-85	0.3277	0.023	0.353	-0.33	45	NA	0.003	NA	0.778
GRIN2B	226	Pro	Thr	ATD	33	43	87	14	9	-85	0.199	-0.007	0.535	-0.236	45	NA	0.003	NA	0.879
GRIN2B	226	Pro	Leu	ATD	33	43	87	14	9	-85	0.398	0.012	-0.468	-0.864	45	NA	0.038	NA	0.759
GRIN2B	226	Pro	Arg	ATD	33	43	87	14	9	-85	0.1324	-0.504	1.612	-0.371	45	NA	0.003	NA	0.909
GRIN2B	226	Pro	His	ATD	33	43	87	14	9	-85	0.2247	-0.011	0.667	-0.313	45	NA	0.003	NA	0.874
GRIN2B	227	Ile	Phe	ATD	35	47	89	11	12	-86	0.6322	-0.253	-1.026	-0.066	2	NA	0.005	NA	0.64
GRIN2B	227	Ile	Leu	ATD	35	47	89	11	12	-86	0.3272	-0.232	-0.59	-0.056	2	NA	0.005	NA	0.782
GRIN2B	227	Ile	Val	ATD	35	47	89	11	12	-86	0.06	0.321	0.316	0.069	2	benign	0.006	NA	0.893
GRIN2B	227	Ile	Thr	ATD	35	47	89	11	12	-86	0.5048	-0.3	-0.666	0.745	2	NA	0.005	NA	0.765
GRIN2B	227	Ile	Ser	ATD	35	47	89	11	12	-86	0.3326	-0.298	-1.025	1	2	NA	0.005	NA	0.69
GRIN2B	227	Ile	Asn	ATD	35	47	89	11	12	-86	0.5243	-0.359	-1.56	0.94	2	NA	0.005	NA	0.539
GRIN2B	227	Ile	Met	ATD	35	47	89	11	12	-86	0.4467	-0.289	-0.461	0.376	2	NA	0.004	NA	0.822
GRIN2B	228	Ile	Phe	ATD	39	50	92	10	11	-89	0.1732	-0.459	-0.816	-0.032	13	NA	0.005	NA	0.763
GRIN2B	228	Ile	Leu	ATD	39	50	92	10	11	-89	0.1061	-0.478	-0.652	-0.058	13	NA	0.005	NA	0.812
GRIN2B	228	Ile	Val	ATD	39	50	92	10	11	-89	0.1238	-0.181	-0.134	0.069	13	NA	0.004	NA	0.92
GRIN2B	228	Ile	Thr	ATD	39	50	92	10	11	-89	0.5542	-0.633	-1.664	0.854	13	NA	0.005	NA	0.511
GRIN2B	228	Ile	Ser	ATD	39	50	92	10	11	-89	0.4097	-0.632	-2.432	1.137	13	NA	0.037	NA	0.562
GRIN2B	228	Ile	Asn	ATD	39	50	92	10	11	-89	0.4008	-0.633	-2.886	1.093	13	NA	0.037	NA	0.556
GRIN2B	228	Ile	Met	ATD	39	50	92	10	11	-89	0.1816	-0.624	-0.776	0.44	13	NA	0.005	NA	0.772
GRIN2B	229	Leu	Phe	ATD	41	53	92	6	14	-89	0.4312	-0.104	-0.275	0.088	32	NA	0.004	NA	0.81
GRIN2B	229	Leu	Val	ATD	41	53	92	6	14	-89	0.1503	0.323	0.473	0.107	32	NA	0.003	NA	0.893
GRIN2B	229	Leu	Ile	ATD	41	53	92	6	14	-89	0.2231	0.21	0.49	0.016	32	benign	0.006	NA	0.863
GRIN2B	229	Leu	Pro	ATD	41	53	92	6	14	-89	0.8206	-0.237	-2.208	1.237	32	NA	0.069	NA	0.408
GRIN2B	229	Leu	Arg	ATD	41	53	92	6	14	-89	0.7862	-0.24	-2.071	0.95	32	NA	0.038	NA	0.452
GRIN2B	229	Leu	His	ATD	41	53	92	6	14	-89	0.7601	-0.239	-2.123	0.938	32	NA	0.069	NA	0.45
GRIN2B	230	Leu	Phe	ATD	45	57	97	8	15	-94	0.2844	-0.326	-0.622	0.085	23	benign	0.002	NA	0.736
GRIN2B	230	Leu	Val	ATD	45	57	97	8	15	-94	0.2171	0.022	0.076	0.128	23	NA	0.002	NA	0.87
GRIN2B	230	Leu	Ile	ATD	45	57	97	8	15	-94	0.5199	-0.181	0.028	0.006	23	NA	0.002	NA	0.778
GRIN2B	230	Leu	Pro	ATD	45	57	97	8	15	-94	0.755	-0.412	-2.118	1.203	23	NA	0.034	NA	0.479
GRIN2B	230	Leu	Arg	ATD	45	57	97	8	15	-94	0.7016	-0.415	-1.928	0.87	23	NA	0.002	NA	0.481
GRIN2B	230	Leu	His	ATD	45	57	97	8	15	-94	0.7236	-0.417	-2.042	0.879	23	NA	0.002	NA	0.482
GRIN2B	231	Tyr	His	ATD	49	60	100	9	18	-96	0.3067	-0.119	-0.015	0.545	39	NA	0.007	NA	0.784
GRIN2B	231	Tyr	Asp	ATD	49	60	100	9	18	-96	0.4495	-0.112	-0.539	0.984	39	NA	0.007	NA	0.758
GRIN2B	231	Tyr	Asn	ATD	49	60	100	9	18	-96	0.4549	0.003	-0.431	0.823	39	NA	0.007	NA	0.78
GRIN2B	231	Tyr	Phe	ATD	49	60	100	9	18	-96	0.2015	0.154	-0.142	-0.031	39	NA	0.007	NA	0.853
GRIN2B	231	Tyr	Ser	ATD	49	60	100	9	18	-96	0.4184	0.018	-0.195	0.864	39	NA	0.007	NA	0.788
GRIN2B	231	Tyr	Cys	ATD	49	60	100	9	18	-96	0.4517	0.099	-0.549	0.193	39	NA	0.007	NA	0.758
GRIN2B	232	Cys	Arg	ATD	51	63	104	11	17	-100	0.85	-0.12	-0.903	0.136	10	NA	0.007	NA	0.559
GRIN2B	232	Cys	Gly	ATD	51	63	104	11	17	-100	0.509	-0.143	-0.195	0.791	10	NA	0.007	NA	0.777
GRIN2B	232	Cys	Ser	ATD	51	63	104	11	17	-100	0.319	-0.139	0.08	0.599	10	NA	0.007	NA	0.789
GRIN2B	232	Cys	Phe	ATD	51	63	104	11	17	-100	0.8469	-0.065	-0.668	-0.248	10	NA	0.007	NA	0.582
GRIN2B	232	Cys	Tyr	ATD	51	63	104	11	17	-100	0.7226	-0.116	-0.864	-0.299	10	NA	0.007	NA	0.613
GRIN2B	232	Cys	Trp	ATD	51	63	104	11	17	-100	0.8359	-0.115	-1.126	-0.206	10	NA	0.007	NA	0.528
GRIN2B	233	Thr	Ser	ATD	54	65	107	14	18	-103	0.0493	-0.045	0.293	0.142	45	NA	0.077	NA	0.809
GRIN2B	233	Thr	Pro	ATD	54	65	107	14	18	-103	0.416	-0.004	-0.705	0.283	45	NA	0.077	NA	0.682
GRIN2B	233	Thr	Ala	ATD	54	65	107	14	18	-103	0.1143	0.052	-0.177	-0.097	45	NA	0.077	NA	0.853
GRIN2B	233	Thr	Ile	ATD	54	65	107	14	18	-103	0.2651	0.058	-1.079	-0.488	45	NA	0.044	NA	0.651
GRIN2B	233	Thr	Asn	ATD	54	65	107	14	18	-103	0.1432	-0.062	-0.117	0.11	45	NA	0.077	NA	0.858
GRIN2B	234	Lys	Gln	ATD	55	65	110	18	17	-105	0.1326	0.011	0.082	-0.089	27	NA	0.008	NA	0.855
GRIN2B	234	Lys	Glu	ATD	55	65	110	18	17	-105	0.3345	-0.034	0.036	0.139	27	NA	0.008	NA	0.765
GRIN2B	234	Lys	Met	ATD	55	65	110	18	17	-105	0.3057	0.051	-0.119	-0.321	27	NA	0.008	NA	0.774
GRIN2B	234	Lys	Thr	ATD	55	65	110	18	17	-105	0.2099	0.027	0.253	-0.02	27	NA	0.041	NA	0.784
GRIN2B	234	Lys	Arg	ATD	55	65	110	18	17	-105	0.0744	-0.007	-0.203	-0.225	27	NA	0.008	NA	0.854
GRIN2B	234	Lys	Asn	ATD	55	65	110	18	17	-105	0.2448	0.011	-0.055	0.082	27	NA	0.008	NA	0.824
GRIN2B	235	Glu	Gln	ATD	56	65	111	18	15	-107	0.2477	0.112	-0.113	-0.144	41	NA	0.008	NA	0.827
GRIN2B	235	Glu	Lys	ATD	56	65	111	18	15	-107	0.3844	0.1	-0.264	-0.067	41	NA	0.008	NA	0.767
GRIN2B	235	Glu	Val	ATD	56	65	111	18	15	-107	0.5454	0.24	-1.138	-0.31	41	NA	0.033	NA	0.634
GRIN2B	235	Glu	Ala	ATD	56	65	111	18	15	-107	0.2877	0.236	-0.355	-0.133	41	NA	0.008	NA	0.77
GRIN2B	235	Glu	Gly	ATD	56	65	111	18	15	-107	0.553	0.175	-0.797	0.152	41	NA	0.008	NA	0.659
GRIN2B	235	Glu	Asp	ATD	56	65	111	18	15	-107	0.1306	0.01	-0.128	0.047	41	NA	0.008	NA	0.857
GRIN2B	236	Glu	Gln	ATD	53	62	108	15	13	-104	0.6093	0.151	-0.157	-0.209	24	NA	0.01	NA	0.719
GRIN2B	236	Glu	Lys	ATD	53	62	108	15	13	-104	0.5487	0.153	-0.429	-0.096	24	NA	0.01	NA	0.756
GRIN2B	236	Glu	Val	ATD	53	62	108	15	13	-104	0.7932	0.25	-0.93	-0.583	24	NA	0.01	NA	0.578
GRIN2B	236	Glu	Ala	ATD	53	62	108	15	13	-104	0.6296	0.228	-0.533	-0.258	24	NA	0.01	NA	0.701
GRIN2B	236	Glu	Gly	ATD	53	62	108	15	13	-104	0.8352	0.196	-1.071	0.161	24	NA	0.044	NA	0.536
GRIN2B	236	Glu	Asp	ATD	53	62	108	15	13	-104	0.3433	-0.045	-0.013	0.081	24	NA	0.01	NA	0.754
GRIN2B	237	Ala	Ser	ATD	51	61	107	16	13	-103	0.4878	-0.227	-0.552	0.373	5	NA	0.007	NA	0.752
GRIN2B	237	Ala	Pro	ATD	51	61	107	16	13	-103	0.7588	-0.219	-1.412	0.472	5	NA	0.018	NA	0.49
GRIN2B	237	Ala	Thr	ATD	51	61	107	16	13	-103	0.5331	-0.227	-0.597	0.11	5	NA	0.007	NA	0.759
GRIN2B	237	Ala	Val	ATD	51	61	107	16	13	-103	0.3001	-0.038	-0.49	-0.444	5	NA	0.007	NA	0.766
GRIN2B	237	Ala	Gly	ATD	51	61	107	16	13	-103	0.5587	-0.23	-0.965	0.546	5	NA	0.018	NA	0.646
GRIN2B	237	Ala	Asp	ATD	51	61	107	16	13	-103	0.858	-0.218	-1.691	0.449	5	NA	0.018	NA	0.433
GRIN2B	238	Thr	Ser	ATD	52	61	109	18	11	-106	0.1075	-0.016	0.154	0.232	56	NA	0.076	NA	0.828
GRIN2B	238	Thr	Pro	ATD	52	61	109	18	11	-106	0.1503	-0.012	-0.601	0.308	56	NA	0.008	NA	0.811
GRIN2B	238	Thr	Ala	ATD	52	61	109	18	11	-106	0.1171	0.115	0.228	-0.091	56	benign	0.06	NA	0.813
GRIN2B	238	Thr	Ile	ATD	52	61	109	18	11	-106	0.105	0.127	-0.529	-0.589	56	NA	0.008	NA	0.816
GRIN2B	238	Thr	Asn	ATD	52	61	109	18	11	-106	0.0995	-0.014	-0.4	0.167	56	NA	0.008	NA	0.831
GRIN2B	239	Tyr	His	ATD	51	59	107	17	8	-104	0.2105	-0.033	0.302	0.579	24	NA	0.041	NA	0.793
GRIN2B	239	Tyr	Asp	ATD	51	59	107	17	8	-104	0.1869	-0.05	0.182	0.965	24	NA	0.042	NA	0.828
GRIN2B	239	Tyr	Asn	ATD	51	59	107	17	8	-104	0.1816	-0.057	0.395	0.846	24	NA	0.072	NA	0.823
GRIN2B	239	Tyr	Phe	ATD	51	59	107	17	8	-104	0.1614	0.023	-0.142	-0.007	24	NA	0.007	NA	0.853
GRIN2B	239	Tyr	Ser	ATD	51	59	107	17	8	-104	0.151	-0.01	0.65	0.895	24	NA	0.072	NA	0.831
GRIN2B	239	Tyr	Cys	ATD	51	59	107	17	8	-104	0.3706	0.012	-0.324	0.319	24	NA	0.007	NA	0.751
GRIN2B	240	Ile	Phe	ATD	48	56	103	12	9	-100	0.4671	-0.256	-0.454	-0.082	31	NA	0.002	NA	0.796
GRIN2B	240	Ile	Leu	ATD	48	56	103	12	9	-100	0.1065	0.007	-0.032	-0.053	31	NA	0.002	NA	0.874
GRIN2B	240	Ile	Val	ATD	48	56	103	12	9	-100	0.0992	-0.168	-0.226	0.132	31	NA	0.002	NA	0.899
GRIN2B	240	Ile	Thr	ATD	48	56	103	12	9	-100	0.6922	-0.444	-1.56	0.655	31	NA	0.035	NA	0.48
GRIN2B	240	Ile	Ser	ATD	48	56	103	12	9	-100	0.6746	-0.442	-2.283	0.936	31	NA	0.067	NA	0.48
GRIN2B	240	Ile	Asn	ATD	48	56	103	12	9	-100	0.6655	-0.445	-2.695	0.855	31	NA	0.067	NA	0.49
GRIN2B	240	Ile	Met	ATD	48	56	103	12	9	-100	0.2712	-0.42	-0.364	0.284	31	benign	0.002	NA	0.822
GRIN2B	241	Phe	Leu	ATD	47	55	104	16	10	-101	0.1526	0.246	0.245	0.051	12	NA	0.036	NA	0.864
GRIN2B	241	Phe	Val	ATD	47	55	104	16	10	-101	0.4979	-0.09	-0.296	0.273	12	NA	0.002	NA	0.793
GRIN2B	241	Phe	Ile	ATD	47	55	104	16	10	-101	0.474	-0.066	-0.137	0.12	12	NA	0.002	NA	0.798
GRIN2B	241	Phe	Ser	ATD	47	55	104	16	10	-101	0.7738	-0.239	-1.672	1.242	12	NA	0.002	NA	0.462
GRIN2B	241	Phe	Cys	ATD	47	55	104	16	10	-101	0.7239	-0.222	-1.488	0.44	12	NA	0.035	NA	0.482
GRIN2B	241	Phe	Tyr	ATD	47	55	104	16	10	-101	0.4032	-0.239	-0.869	-0.052	12	NA	0.002	NA	0.712
GRIN2B	242	Glu	Gln	ATD	48	55	105	19	6	-103	0.1186	-0.021	0.269	-0.228	29	NA	0.036	NA	0.849
GRIN2B	242	Glu	Lys	ATD	48	55	105	19	6	-103	0.1048	-0.192	0.411	-0.045	29	NA	0.036	NA	0.872
GRIN2B	242	Glu	Val	ATD	48	55	105	19	6	-103	0.3262	0.15	-0.804	-0.765	29	NA	0.035	NA	0.679
GRIN2B	242	Glu	Ala	ATD	48	55	105	19	6	-103	0.1267	0.137	-0.368	-0.292	29	NA	0.002	NA	0.867
GRIN2B	242	Glu	Gly	ATD	48	55	105	19	6	-103	0.1757	0.107	-1.035	0.306	29	NA	0.035	NA	0.733
GRIN2B	242	Glu	Asp	ATD	48	55	105	19	6	-103	0.1335	0.077	-0.57	0.172	29	NA	0.035	NA	0.841
GRIN2B	243	Val	Leu	ATD	47	53	102	15	5	-100	0.1374	0.022	-0.152	-0.214	13	NA	0.034	NA	0.903
GRIN2B	243	Val	Met	ATD	47	53	102	15	5	-100	0.0904	-0.035	0.328	0.267	13	NA	0.035	NA	0.869
GRIN2B	243	Val	Ala	ATD	47	53	102	15	5	-100	0.0615	0.054	0.728	0.573	13	NA	0.035	NA	0.877
GRIN2B	243	Val	Gly	ATD	47	53	102	15	5	-100	0.2364	-0.053	-0.177	1.228	13	NA	0.034	NA	0.868
GRIN2B	243	Val	Glu	ATD	47	53	102	15	5	-100	0.0837	-0.229	1.138	0.89	13	NA	0.035	NA	0.872
GRIN2B	244	Ala	Ser	ATD	44	51	100	15	7	-98	0.5748	-0.391	-1.006	0.417	23	NA	0.069	NA	0.636
GRIN2B	244	Ala	Pro	ATD	44	51	100	15	7	-98	0.8032	-0.385	-1.879	0.46	23	NA	0.069	NA	0.463
GRIN2B	244	Ala	Thr	ATD	44	51	100	15	7	-98	0.7482	-0.387	-1.222	0.106	23	NA	0.069	NA	0.531
GRIN2B	244	Ala	Val	ATD	44	51	100	15	7	-98	0.5029	-0.257	-0.861	-0.463	23	NA	0.069	NA	0.692
GRIN2B	244	Ala	Gly	ATD	44	51	100	15	7	-98	0.6254	-0.386	-1.717	0.563	23	NA	0.069	NA	0.465
GRIN2B	244	Ala	Asp	ATD	44	51	100	15	7	-98	0.8034	-0.383	-2.407	0.399	23	NA	0.1	NA	0.457
GRIN2B	245	Asn	Tyr	ATD	44	50	102	18	7	-100	0.2681	0.04	-0.375	-0.954	48	NA	0.035	NA	0.832
GRIN2B	245	Asn	His	ATD	44	50	102	18	7	-100	0.1032	0.028	0.07	-0.279	48	NA	0.035	NA	0.89
GRIN2B	245	Asn	Asp	ATD	44	50	102	18	7	-100	0.1438	0.042	-0.352	0.128	48	NA	0.035	NA	0.877
GRIN2B	245	Asn	Ile	ATD	44	50	102	18	7	-100	0.2376	0.12	-0.811	-0.871	48	NA	0.069	NA	0.714
GRIN2B	245	Asn	Thr	ATD	44	50	102	18	7	-100	0.1158	0.064	-0.102	-0.181	48	NA	0.035	NA	0.888
GRIN2B	245	Asn	Ser	ATD	44	50	102	18	7	-100	0.097	0.053	0.132	0.102	48	NA	0.069	NA	0.88
GRIN2B	245	Asn	Lys	ATD	44	50	102	18	7	-100	0.101	-0.195	0.649	-0.101	48	NA	0.036	NA	0.877
GRIN2B	246	Ser	Pro	ATD	45	49	101	19	4	-99	0.3575	0.008	-0.833	0.042	69	NA	0.1	NA	0.684
GRIN2B	246	Ser	Ala	ATD	45	49	101	19	4	-99	0.1375	0.061	-0.348	-0.254	69	NA	0.067	NA	0.875
GRIN2B	246	Ser	Thr	ATD	45	49	101	19	4	-99	0.2593	0.009	-0.365	-0.183	69	NA	0.067	NA	0.835
GRIN2B	246	Ser	Leu	ATD	45	49	101	19	4	-99	0.3077	0.059	-1.285	-0.646	69	NA	0.1	NA	0.59
GRIN2B	247	Val	Leu	ATD	42	47	97	16	3	-96	0.0976	0.307	0.352	-0.171	36	NA	0.068	NA	0.866
GRIN2B	247	Val	Ile	ATD	42	47	97	16	3	-96	0.2402	-0.014	-0.023	-0.131	36	NA	0.067	NA	0.837
GRIN2B	247	Val	Ala	ATD	42	47	97	16	3	-96	0.0796	-0.067	-0.3	0.38	36	NA	0.067	NA	0.869
GRIN2B	247	Val	Gly	ATD	42	47	97	16	3	-96	0.4649	-0.128	-1.368	0.895	36	NA	0.1	NA	0.568
GRIN2B	247	Val	Glu	ATD	42	47	97	16	3	-96	0.4363	-0.175	-0.767	0.535	36	NA	0.1	NA	0.68
GRIN2B	248	Gly	Trp	ATD	39	46	97	18	6	-94	0.7277	0.083	-2.852	-0.763	54	NA	0.068	NA	0.438
GRIN2B	248	Gly	Arg	ATD	39	46	97	18	6	-94	0.5386	0.034	-1.959	-0.434	54	NA	0.036	NA	0.537
GRIN2B	248	Gly	Val	ATD	39	46	97	18	6	-94	0.8187	0.096	-2.815	-0.677	54	NA	0.068	NA	0.4
GRIN2B	248	Gly	Ala	ATD	39	46	97	18	6	-94	0.7581	0.1	-1.477	-0.41	54	NA	0.07	NA	0.447
GRIN2B	248	Gly	Glu	ATD	39	46	97	18	6	-94	0.5195	0.035	-1.855	-0.242	54	NA	0.036	NA	0.529
GRIN2B	249	Leu	Val	ATD	39	46	94	13	5	-92	0.439	-0.282	-0.523	0.168	24	NA	0.07	NA	0.812
GRIN2B	249	Leu	Met	ATD	39	46	94	13	5	-92	0.2645	-0.194	0.282	0.274	24	NA	0.068	NA	0.838
GRIN2B	249	Leu	Pro	ATD	39	46	94	13	5	-92	0.4686	-0.408	-2.144	1.035	24	NA	0.07	NA	0.539
GRIN2B	249	Leu	Arg	ATD	39	46	94	13	5	-92	0.6431	-0.413	-1.798	0.508	24	NA	0.07	NA	0.453
GRIN2B	249	Leu	Gln	ATD	39	46	94	13	5	-92	0.2963	-0.409	-1.626	0.618	24	NA	0.07	NA	0.523
GRIN2B	250	Thr	Ser	ATD	40	49	98	18	9	-95	0.3662	0.03	-0.306	0.224	11	NA	0.002	NA	0.818
GRIN2B	250	Thr	Pro	ATD	40	49	98	18	9	-95	0.4833	0.032	-1.078	0.281	11	NA	0.035	NA	0.663
GRIN2B	250	Thr	Ala	ATD	40	49	98	18	9	-95	0.1053	0.065	-0.412	-0.087	11	NA	0.002	NA	0.887
GRIN2B	250	Thr	Ile	ATD	40	49	98	18	9	-95	0.1781	0.105	-0.435	-0.558	11	NA	0.002	NA	0.892
GRIN2B	250	Thr	Asn	ATD	40	49	98	18	9	-95	0.4332	-0.049	-0.482	0.127	11	NA	0.002	NA	0.799
GRIN2B	251	Gly	Cys	ATD	37	47	96	20	10	-93	0.7781	0.027	-0.853	-0.426	49	NA	0.005	NA	0.634
GRIN2B	251	Gly	Arg	ATD	37	47	96	20	10	-93	0.4435	-0.038	-0.307	-0.348	49	NA	0.004	NA	0.821
GRIN2B	251	Gly	Ser	ATD	37	47	96	20	10	-93	0.4073	-0.01	0.344	-0.083	49	NA	0.003	NA	0.819
GRIN2B	251	Gly	Val	ATD	37	47	96	20	10	-93	0.7549	0.096	-0.546	-0.402	49	NA	0.005	NA	0.737
GRIN2B	251	Gly	Ala	ATD	37	47	96	20	10	-93	0.5802	0.063	0.082	-0.225	49	NA	0.004	NA	0.802
GRIN2B	251	Gly	Asp	ATD	37	47	96	20	10	-93	0.3956	-0.066	-0.145	-0.112	49	NA	0.004	NA	0.833
GRIN2B	252	Tyr	His	ATD	32	43	92	22	11	-90	0.192	-0.013	0.531	0.195	55	NA	0.003	NA	0.879
GRIN2B	252	Tyr	Asp	ATD	32	43	92	22	11	-90	0.141	-0.071	0.746	0.297	55	NA	0.003	NA	0.919
GRIN2B	252	Tyr	Asn	ATD	32	43	92	22	11	-90	0.2251	-0.06	0.823	0.269	55	NA	0.003	NA	0.874
GRIN2B	252	Tyr	Phe	ATD	32	43	92	22	11	-90	0.2599	0.02	-0.354	0.027	55	benign	0.002	NA	0.821
GRIN2B	252	Tyr	Ser	ATD	32	43	92	22	11	-90	0.1234	-0.013	1.041	0.322	55	NA	0.003	NA	0.904
GRIN2B	252	Tyr	Cys	ATD	32	43	92	22	11	-90	0.2892	0.007	-0.279	0.108	55	NA	0.002	NA	0.792
GRIN2B	253	Gly	Cys	ATD	34	44	91	18	9	-88	0.608	0.031	-1.119	-0.488	73	NA	0.005	NA	0.57
GRIN2B	253	Gly	Arg	ATD	34	44	91	18	9	-88	0.3116	-0.019	-0.374	-0.377	73	NA	0.004	NA	0.811
GRIN2B	253	Gly	Ser	ATD	34	44	91	18	9	-88	0.1307	0.019	-0.008	-0.097	73	NA	0.004	NA	0.88
GRIN2B	253	Gly	Val	ATD	34	44	91	18	9	-88	0.5224	0.081	-0.86	-0.524	73	NA	0.005	NA	0.723
GRIN2B	253	Gly	Ala	ATD	34	44	91	18	9	-88	0.457	0.045	-0.22	-0.299	73	NA	0.004	NA	0.828
GRIN2B	253	Gly	Asp	ATD	34	44	91	18	9	-88	0.1596	-0.092	-0.081	-0.125	73	NA	0.004	NA	0.904
GRIN2B	254	Tyr	His	ATD	35	46	93	15	8	-90	0.1225	0.11	-0.931	0.524	6	NA	0.005	NA	0.779
GRIN2B	254	Tyr	Asp	ATD	35	46	93	15	8	-90	0.6604	0.144	-2.189	0.802	6	NA	0.037	NA	0.458
GRIN2B	254	Tyr	Asn	ATD	35	46	93	15	8	-90	0.4721	0.13	-1.75	0.72	6	NA	0.005	NA	0.539
GRIN2B	254	Tyr	Phe	ATD	35	46	93	15	8	-90	0.1373	0.258	-0.682	0.055	6	NA	0.005	NA	0.803
GRIN2B	254	Tyr	Ser	ATD	35	46	93	15	8	-90	0.5783	0.147	-1.609	0.796	6	NA	0.005	NA	0.498
GRIN2B	254	Tyr	Cys	ATD	35	46	93	15	8	-90	0.7394	0.165	-2.108	0.323	6	benign	0.002	NA	0.462
GRIN2B	255	Thr	Ser	ATD	35	48	92	14	12	-89	0.128	0.003	-0.175	0.238	15	NA	0.004	NA	0.913
GRIN2B	255	Thr	Pro	ATD	35	48	92	14	12	-89	0.1458	0.009	-0.912	0.257	15	NA	0.005	NA	0.774
GRIN2B	255	Thr	Ala	ATD	35	48	92	14	12	-89	0.0762	0.099	0.082	-0.154	15	NA	0.004	NA	0.914
GRIN2B	255	Thr	Met	ATD	35	48	92	14	12	-89	0.0718	0.03	-0.009	-0.469	15	benign	0.002	NA	0.893
GRIN2B	255	Thr	Arg	ATD	35	48	92	14	12	-89	0.1246	-0.013	-0.709	-0.245	15	NA	0.005	NA	0.773
GRIN2B	255	Thr	Lys	ATD	35	48	92	14	12	-89	0.152	-0.013	-0.527	0.083	15	NA	0.005	NA	0.884
GRIN2B	256	Trp	Arg	ATD	40	52	96	13	13	-92	0.8552	0.14	-3.891	0.461	17	NA	0.133	NA	0.366
GRIN2B	256	Trp	Gly	ATD	40	52	96	13	13	-92	0.8796	0.15	-4.099	0.808	17	NA	0.133	NA	0.363
GRIN2B	256	Trp	Leu	ATD	40	52	96	13	13	-92	0.8229	0.229	-2.912	-0.298	17	NA	0.069	NA	0.406
GRIN2B	256	Trp	Ser	ATD	40	52	96	13	13	-92	0.8998	0.146	-3.762	0.713	17	NA	0.133	NA	0.362
GRIN2B	256	Trp	Cys	ATD	40	52	96	13	13	-92	0.8299	0.158	-3.703	0.093	17	NA	0.133	NA	0.397
GRIN2B	257	Ile	Phe	ATD	39	54	94	12	16	-91	0.131	-0.594	-0.813	0.048	12	NA	0.005	NA	0.768
GRIN2B	257	Ile	Leu	ATD	39	54	94	12	16	-91	0.134	-0.456	-0.424	-0.037	12	NA	0.004	NA	0.903
GRIN2B	257	Ile	Val	ATD	39	54	94	12	16	-91	0.185	-0.53	-0.285	0.085	12	NA	0.004	NA	0.92
GRIN2B	257	Ile	Thr	ATD	39	54	94	12	16	-91	0.6877	-0.712	-1.459	1.012	12	NA	0.039	NA	0.466
GRIN2B	257	Ile	Ser	ATD	39	54	94	12	16	-91	0.7144	-0.715	-2.143	1.305	12	NA	0.037	NA	0.464
GRIN2B	257	Ile	Asn	ATD	39	54	94	12	16	-91	0.6607	-0.717	-2.546	1.307	12	NA	0.037	NA	0.471
GRIN2B	257	Ile	Met	ATD	39	54	94	12	16	-91	0.3185	-0.68	-0.505	0.588	12	NA	0.004	NA	0.806
GRIN2B	258	Val	Leu	ATD	44	58	99	14	18	-95	0.124	-0.003	-0.173	-0.164	10	NA	0.002	NA	0.878
GRIN2B	258	Val	Met	ATD	44	58	99	14	18	-95	0.1295	-0.161	-0.063	0.276	10	NA	0.002	NA	0.874
GRIN2B	258	Val	Ala	ATD	44	58	99	14	18	-95	0.1098	-0.113	-0.072	0.564	10	NA	0.002	NA	0.878
GRIN2B	258	Val	Gly	ATD	44	58	99	14	18	-95	0.1864	-0.215	-0.62	1.126	10	NA	0.002	NA	0.786
GRIN2B	258	Val	Glu	ATD	44	58	99	14	18	-95	0.5983	-0.196	-1.11	1.017	10	NA	0.002	NA	0.575
GRIN2B	259	Pro	Ser	ATD	46	60	99	14	22	-94	0.1664	-0.018	0.998	-0.099	23	NA	0.001	NA	0.863
GRIN2B	259	Pro	Ala	ATD	46	60	99	14	22	-94	0.1235	0.083	0.668	-0.521	23	NA	0.001	NA	0.863
GRIN2B	259	Pro	Thr	ATD	46	60	99	14	22	-94	0.1612	-0.034	1.178	-0.382	23	NA	0.001	NA	0.863
GRIN2B	259	Pro	Leu	ATD	46	60	99	14	22	-94	0.2753	0.112	-0.27	-1.222	23	NA	0	NA	0.8
GRIN2B	259	Pro	Arg	ATD	46	60	99	14	22	-94	0.5574	0.036	-0.274	-0.548	23	NA	0	NA	0.762
GRIN2B	259	Pro	His	ATD	46	60	99	14	22	-94	0.3282	0.034	-0.384	-0.467	23	benign	0.006	NA	0.783
GRIN2B	260	Ser	Cys	ATD	48	64	102	17	24	-97	0.6252	0.037	-1.564	-0.419	53	NA	0.14	NA	0.501
GRIN2B	260	Ser	Arg	ATD	48	64	102	17	24	-97	0.2414	0.021	-0.811	-0.268	53	NA	0.101	NA	0.716
GRIN2B	260	Ser	Gly	ATD	48	64	102	17	24	-97	0.0985	0.024	-0.729	0.14	53	NA	0.101	NA	0.739
GRIN2B	260	Ser	Ile	ATD	48	64	102	17	24	-97	0.5905	0.052	-1.698	-0.547	53	NA	0.14	NA	0.511
GRIN2B	260	Ser	Thr	ATD	48	64	102	17	24	-97	0.2704	0.02	-0.46	-0.122	53	NA	0.101	NA	0.799
GRIN2B	260	Ser	Asn	ATD	48	64	102	17	24	-97	0.2096	-0.074	0.043	-0.008	53	NA	0.101	NA	0.852
GRIN2B	261	Leu	Val	ATD	50	64	104	14	22	-99	0.2486	-0.134	-0.016	0.133	15	NA	0.105	NA	0.839
GRIN2B	261	Leu	Met	ATD	50	64	104	14	22	-99	0.2103	-0.148	0.219	0.14	15	NA	0.106	NA	0.828
GRIN2B	261	Leu	Pro	ATD	50	64	104	14	22	-99	0.105	-0.191	-0.018	0.779	15	NA	0.105	NA	0.864
GRIN2B	261	Leu	Arg	ATD	50	64	104	14	22	-99	0.354	-0.181	-0.039	0.247	15	NA	0.105	NA	0.779
GRIN2B	261	Leu	Gln	ATD	50	64	104	14	22	-99	0.2083	-0.199	0.214	0.42	15	NA	0.106	NA	0.828
GRIN2B	262	Val	Leu	ATD	51	64	106	16	19	-101	0.189	0.046	0.038	-0.177	35	NA	0.073	NA	0.864
GRIN2B	262	Val	Met	ATD	51	64	106	16	19	-101	0.3723	-0.085	0.147	0.071	35	NA	0.108	NA	0.774
GRIN2B	262	Val	Ala	ATD	51	64	106	16	19	-101	0.0883	-0.074	-0.042	0.373	35	NA	0.073	NA	0.864
GRIN2B	262	Val	Gly	ATD	51	64	106	16	19	-101	0.2044	-0.124	-0.634	0.912	35	NA	0.073	NA	0.766
GRIN2B	262	Val	Glu	ATD	51	64	106	16	19	-101	0.3189	-0.156	-0.275	0.783	35	NA	0.073	NA	0.783
GRIN2B	263	Ala	Ser	ATD	47	63	105	19	23	-100	0.0927	-0.113	0.058	0.266	22	NA	0	NA	0.871
GRIN2B	263	Ala	Pro	ATD	47	63	105	19	23	-100	0.1609	-0.103	-0.698	0.417	22	NA	0	NA	0.742
GRIN2B	263	Ala	Thr	ATD	47	63	105	19	23	-100	0.1037	-0.113	0.104	0.097	22	NA	0.034	NA	0.881
GRIN2B	263	Ala	Val	ATD	47	63	105	19	23	-100	0.0593	0.007	-0.327	-0.326	22	NA	0	NA	0.853
GRIN2B	263	Ala	Gly	ATD	47	63	105	19	23	-100	0.1834	-0.086	-0.702	0.441	22	NA	0	NA	0.742
GRIN2B	263	Ala	Glu	ATD	47	63	105	19	23	-100	0.1665	-0.112	-0.506	0.317	22	NA	0	NA	0.843
GRIN2B	264	Gly	Trp	ATD	51	66	107	21	26	-101	0.6636	0.009	-0.781	-0.445	74	NA	0.064	NA	0.62
GRIN2B	264	Gly	Arg	ATD	51	66	107	21	26	-101	0.5239	-0.035	0.079	-0.315	74	NA	0.039	NA	0.781
GRIN2B	264	Gly	Val	ATD	51	66	107	21	26	-101	0.3041	0.048	-0.318	-0.376	74	NA	0.039	NA	0.773
GRIN2B	264	Gly	Ala	ATD	51	66	107	21	26	-101	0.2056	0.045	0.315	-0.222	74	NA	0.039	NA	0.818
GRIN2B	264	Gly	Glu	ATD	51	66	107	21	26	-101	0.1861	-0.091	0.468	-0.062	74	NA	0.071	NA	0.851
GRIN2B	265	Asp	Tyr	ATD	51	67	109	24	26	-103	0.2696	0.083	-0.029	-0.563	42	NA	0.037	NA	0.804
GRIN2B	265	Asp	His	ATD	51	67	109	24	26	-103	0.3764	0.079	-0.103	-0.242	42	NA	0.037	NA	0.793
GRIN2B	265	Asp	Asn	ATD	51	67	109	24	26	-103	0.0731	0.035	0.111	-0.086	42	NA	0.07	NA	0.874
GRIN2B	265	Asp	Val	ATD	51	67	109	24	26	-103	0.2541	0.208	0.34	-0.398	42	NA	0.037	NA	0.803
GRIN2B	265	Asp	Ala	ATD	51	67	109	24	26	-103	0.2089	0.129	0.335	-0.222	42	NA	0.037	NA	0.828
GRIN2B	265	Asp	Gly	ATD	51	67	109	24	26	-103	0.0783	0.093	-0.429	0.037	42	NA	0.037	NA	0.846
GRIN2B	265	Asp	Glu	ATD	51	67	109	24	26	-103	0.164	0.018	0.16	-0.054	42	NA	0.07	NA	0.853
GRIN2B	266	Thr	Ser	ATD	46	63	106	24	25	-102	0.1917	-0.002	-0.231	0.201	13	NA	0.001	NA	0.865
GRIN2B	266	Thr	Pro	ATD	46	63	106	24	25	-102	0.1153	-0.024	-0.487	0.277	13	NA	0.001	NA	0.838
GRIN2B	266	Thr	Ala	ATD	46	63	106	24	25	-102	0.144	0.051	0.001	-0.085	13	NA	0.001	NA	0.876
GRIN2B	266	Thr	Ile	ATD	46	63	106	24	25	-102	0.2131	0.142	0.257	-0.531	13	benign	0.026	NA	0.83
GRIN2B	266	Thr	Arg	ATD	46	63	106	24	25	-102	0.1942	-0.034	-0.428	-0.19	13	NA	0.001	NA	0.843
GRIN2B	266	Thr	Lys	ATD	46	63	106	24	25	-102	0.2016	-0.028	-0.412	0.034	13	NA	0.001	NA	0.843
GRIN2B	267	Asp	Tyr	ATD	50	67	111	27	27	-106	NA	0.265	-1.089	-0.422	71	NA	0.173	NA	NA
GRIN2B	267	Asp	His	ATD	50	67	111	27	27	-106	NA	0.251	-0.702	-0.189	71	NA	0.037	NA	NA
GRIN2B	267	Asp	Asn	ATD	50	67	111	27	27	-106	NA	0.196	-0.286	-0.074	71	NA	0.037	NA	NA
GRIN2B	267	Asp	Val	ATD	50	67	111	27	27	-106	NA	0.323	-1.066	-0.386	71	NA	0.173	NA	NA
GRIN2B	267	Asp	Ala	ATD	50	67	111	27	27	-106	NA	0.302	-0.652	-0.211	71	NA	0.037	NA	NA
GRIN2B	267	Asp	Gly	ATD	50	67	111	27	27	-106	NA	0.271	-0.99	-0.003	71	NA	0.173	NA	NA
GRIN2B	267	Asp	Glu	ATD	50	67	111	27	27	-106	NA	0.182	-0.231	-0.07	71	NA	0.037	NA	NA
GRIN2B	268	Thr	Ser	ATD	51	66	112	26	22	-108	NA	-0.022	0.021	0.101	85	NA	0.035	NA	NA
GRIN2B	268	Thr	Pro	ATD	51	66	112	26	22	-108	NA	-0.012	-0.555	0.159	85	benign	0.006	NA	NA
GRIN2B	268	Thr	Ala	ATD	51	66	112	26	22	-108	NA	0.054	-0.026	-0.047	85	NA	0.035	NA	NA
GRIN2B	268	Thr	Ile	ATD	51	66	112	26	22	-108	NA	0.109	-0.322	-0.275	85	NA	0.035	NA	NA
GRIN2B	268	Thr	Arg	ATD	51	66	112	26	22	-108	NA	-0.013	-0.473	-0.123	85	NA	0.035	NA	NA
GRIN2B	268	Thr	Lys	ATD	51	66	112	26	22	-108	NA	-0.037	-0.332	0.006	85	NA	0.035	NA	NA
GRIN2B	269	Val	Leu	ATD	48	63	109	25	21	-105	0.1184	0.096	-0.009	-0.088	24	benign	0.006	NA	0.866
GRIN2B	269	Val	Met	ATD	48	63	109	25	21	-105	0.1757	-0.127	0.071	0.012	24	NA	0	NA	0.882
GRIN2B	269	Val	Ala	ATD	48	63	109	25	21	-105	0.0889	-0.103	-0.123	0.164	24	NA	0	NA	0.88
GRIN2B	269	Val	Gly	ATD	48	63	109	25	21	-105	0.1113	-0.155	-0.959	0.423	24	NA	0.116	NA	0.745
GRIN2B	269	Val	Glu	ATD	48	63	109	25	21	-105	0.1986	-0.232	-0.477	0.318	24	NA	0	NA	0.829
GRIN2B	270	Pro	Ser	ATD	48	61	109	23	17	-106	0.3394	0.029	0.469	-0.054	42	NA	0.036	NA	0.779
GRIN2B	270	Pro	Ala	ATD	48	61	109	23	17	-106	0.1396	0.111	0.336	-0.19	42	NA	0.036	NA	0.861
GRIN2B	270	Pro	Thr	ATD	48	61	109	23	17	-106	0.3762	0.038	0.188	-0.155	42	NA	0.036	NA	0.772
GRIN2B	270	Pro	Leu	ATD	48	61	109	23	17	-106	0.2676	0.113	-0.507	-0.399	42	NA	0.002	NA	0.794
GRIN2B	270	Pro	Arg	ATD	48	61	109	23	17	-106	0.3791	-0.001	-0.089	-0.261	42	NA	0.002	NA	0.795
GRIN2B	270	Pro	His	ATD	48	61	109	23	17	-106	0.3303	0.038	-0.166	-0.216	42	NA	0.002	NA	0.795
GRIN2B	271	Ala	Ser	ATD	46	58	108	26	17	-106	0.1235	-0.087	0.067	0.098	97	NA	0.002	NA	0.88
GRIN2B	271	Ala	Pro	ATD	46	58	108	26	17	-106	0.0822	-0.103	-0.454	0.149	97	NA	0.002	NA	0.842
GRIN2B	271	Ala	Thr	ATD	46	58	108	26	17	-106	0.146	-0.071	-0.181	0.025	97	NA	0.002	NA	0.888
GRIN2B	271	Ala	Val	ATD	46	58	108	26	17	-106	0.1305	-0.021	-0.626	-0.096	97	benign	0.002	NA	0.781
GRIN2B	271	Ala	Gly	ATD	46	58	108	26	17	-106	0.1182	-0.084	-0.23	0.171	97	NA	0.002	NA	0.883
GRIN2B	271	Ala	Glu	ATD	46	58	108	26	17	-106	0.0713	-0.13	-0.273	0.085	97	benign	0.002	NA	0.868
GRIN2B	272	Glu	Gln	ATD	46	57	106	22	13	-105	0.1245	0.095	-0.058	-0.135	54	NA	0.002	NA	0.884
GRIN2B	272	Glu	Lys	ATD	46	57	106	22	13	-105	0.1693	0.028	-0.096	-0.041	54	NA	0.002	NA	0.893
GRIN2B	272	Glu	Val	ATD	46	57	106	22	13	-105	0.1693	0.202	-1.13	-0.385	54	NA	0.013	NA	0.691
GRIN2B	272	Glu	Ala	ATD	46	57	106	22	13	-105	0.1974	0.202	-0.379	-0.154	54	NA	0.002	NA	0.862
GRIN2B	272	Glu	Gly	ATD	46	57	106	22	13	-105	0.0852	0.152	-0.65	0.13	54	NA	0.002	NA	0.791
GRIN2B	272	Glu	Asp	ATD	46	57	106	22	13	-105	0.1866	0.035	-0.184	0.055	54	benign	0.002	NA	0.898
GRIN2B	273	Phe	Leu	ATD	44	56	103	19	16	-100	0.1121	0.032	-0.02	0.022	19	benign	0.002	NA	0.874
GRIN2B	273	Phe	Val	ATD	44	56	103	19	16	-100	0.3326	0.05	0.205	0.147	19	NA	0.036	NA	0.789
GRIN2B	273	Phe	Ile	ATD	44	56	103	19	16	-100	0.3754	-0.009	-0.044	0.063	19	NA	0.002	NA	0.804
GRIN2B	273	Phe	Ser	ATD	44	56	103	19	16	-100	0.5715	-0.098	0.509	0.81	19	NA	0.036	NA	0.767
GRIN2B	273	Phe	Cys	ATD	44	56	103	19	16	-100	0.5536	-0.065	-0.355	0.279	19	NA	0.002	NA	0.764
GRIN2B	273	Phe	Tyr	ATD	44	56	103	19	16	-100	0.2363	-0.104	0.106	-0.004	19	NA	0.035	NA	0.87
GRIN2B	274	Pro	Ser	ATD	42	53	101	19	14	-98	0.7921	0.057	0.101	-0.077	18	NA	0.002	NA	0.724
GRIN2B	274	Pro	Ala	ATD	42	53	101	19	14	-98	0.721	0.142	0.341	-0.304	18	NA	0.003	NA	0.724
GRIN2B	274	Pro	Thr	ATD	42	53	101	19	14	-98	0.6181	0.064	0.184	-0.251	18	NA	0.003	NA	0.756
GRIN2B	274	Pro	Leu	ATD	42	53	101	19	14	-98	0.7631	0.205	0.297	-0.696	18	benign	0.039	NA	0.71
GRIN2B	274	Pro	Arg	ATD	42	53	101	19	14	-98	0.812	0.045	-0.343	-0.41	18	NA	0.002	NA	0.697
GRIN2B	274	Pro	His	ATD	42	53	101	19	14	-98	0.7581	0.069	-0.378	-0.335	18	NA	0.002	NA	0.722
GRIN2B	275	Thr	Ser	ATD	38	51	99	22	16	-96	0.0987	0.016	0.1	0.154	38	NA	0.002	NA	0.926
GRIN2B	275	Thr	Pro	ATD	38	51	99	22	16	-96	0.0904	0.019	-0.744	0.21	38	NA	0.003	NA	0.788
GRIN2B	275	Thr	Ala	ATD	38	51	99	22	16	-96	0.0846	0.058	-0.235	-0.072	38	benign	0.002	NA	0.935
GRIN2B	275	Thr	Ile	ATD	38	51	99	22	16	-96	0.0921	0.068	-1.108	-0.421	38	NA	0.003	NA	0.709
GRIN2B	275	Thr	Asn	ATD	38	51	99	22	16	-96	0.1661	-0.088	0.113	0.087	38	NA	0.035	NA	0.931
GRIN2B	276	Gly	Trp	ATD	37	52	96	20	17	-93	0.7439	0.087	-2.988	-0.636	39	NA	0.037	NA	0.441
GRIN2B	276	Gly	Arg	ATD	37	52	96	20	17	-93	0.7544	0.048	-2.266	-0.348	39	NA	0.037	NA	0.453
GRIN2B	276	Gly	Val	ATD	37	52	96	20	17	-93	0.7304	0.101	-2.94	-0.723	39	NA	0.037	NA	0.44
GRIN2B	276	Gly	Ala	ATD	37	52	96	20	17	-93	0.2346	0.126	-1.507	-0.352	39	NA	0.039	NA	0.618
GRIN2B	276	Gly	Glu	ATD	37	52	96	20	17	-93	0.6994	0.067	-2.203	-0.11	39	NA	0.037	NA	0.456
GRIN2B	277	Leu	Phe	ATD	39	54	98	18	17	-94	0.7088	-0.117	-0.352	-0.027	4	NA	0.002	NA	0.774
GRIN2B	277	Leu	Val	ATD	39	54	98	18	17	-94	0.3111	0.108	0.264	0.14	4	NA	0.003	NA	0.815
GRIN2B	277	Leu	Ile	ATD	39	54	98	18	17	-94	0.4612	-0.019	0.109	0.055	4	NA	0.035	NA	0.851
GRIN2B	277	Leu	Pro	ATD	39	54	98	18	17	-94	0.7743	-0.195	-1.214	0.914	4	NA	0.003	NA	0.554
GRIN2B	277	Leu	Arg	ATD	39	54	98	18	17	-94	0.7856	-0.199	-1.078	0.453	4	NA	0.003	NA	0.58
GRIN2B	277	Leu	His	ATD	39	54	98	18	17	-94	0.8339	-0.206	-1.129	0.571	4	NA	0.003	NA	0.523
GRIN2B	278	Ile	Phe	ATD	37	54	94	17	19	-91	0.1053	-0.208	-0.284	-0.016	27	NA	0.004	NA	0.92
GRIN2B	278	Ile	Leu	ATD	37	54	94	17	19	-91	0.1518	0.065	0.052	-0.049	27	NA	0.004	NA	0.921
GRIN2B	278	Ile	Val	ATD	37	54	94	17	19	-91	0.1785	-0.095	-0.095	0.135	27	NA	0.004	NA	0.93
GRIN2B	278	Ile	Thr	ATD	37	54	94	17	19	-91	0.4973	-0.3	-0.825	0.964	27	NA	0.005	NA	0.753
GRIN2B	278	Ile	Ser	ATD	37	54	94	17	19	-91	0.5349	-0.301	-1.31	1.247	27	NA	0.005	NA	0.644
GRIN2B	278	Ile	Asn	ATD	37	54	94	17	19	-91	0.6094	-0.306	-1.659	1.219	27	NA	0.005	NA	0.486
GRIN2B	278	Ile	Met	ATD	37	54	94	17	19	-91	0.4436	-0.277	-0.086	0.485	27	NA	0.004	NA	0.86
GRIN2B	279	Ser	Pro	ATD	42	59	99	19	22	-94	0.6141	0.018	-0.889	0.061	8	NA	0.034	NA	0.619
GRIN2B	279	Ser	Ala	ATD	42	59	99	19	22	-94	0.1204	0.075	0.002	-0.42	8	NA	0	NA	0.841
GRIN2B	279	Ser	Thr	ATD	42	59	99	19	22	-94	0.1682	0.005	-0.076	-0.282	8	NA	0	NA	0.86
GRIN2B	279	Ser	Phe	ATD	42	59	99	19	22	-94	0.3905	0.081	-0.668	-1.119	8	NA	0.034	NA	0.709
GRIN2B	279	Ser	Cys	ATD	42	59	99	19	22	-94	0.3521	0.032	-0.861	-0.713	8	NA	0.034	NA	0.665
GRIN2B	279	Ser	Tyr	ATD	42	59	99	19	22	-94	0.5007	0.005	-0.688	-1.029	8	NA	0.034	NA	0.684
GRIN2B	280	Val	Leu	ATD	44	61	98	19	25	-93	0.2158	-0.151	-0.36	-0.153	20	NA	0.001	NA	0.833
GRIN2B	280	Val	Ile	ATD	44	61	98	19	25	-93	0.1528	-0.072	-0.118	-0.127	20	benign	0.006	NA	0.885
GRIN2B	280	Val	Ala	ATD	44	61	98	19	25	-93	0.538	-0.268	-0.619	0.393	20	NA	0.001	NA	0.731
GRIN2B	280	Val	Gly	ATD	44	61	98	19	25	-93	0.6614	-0.312	-1.702	0.881	20	NA	0.074	NA	0.476
GRIN2B	280	Val	Glu	ATD	44	61	98	19	25	-93	0.6213	-0.339	-1.389	0.708	20	NA	0.074	NA	0.532
GRIN2B	281	Ser	Pro	ATD	46	64	101	15	28	-94	0.3362	0.024	-0.89	0.066	23	NA	0.035	NA	0.68
GRIN2B	281	Ser	Ala	ATD	46	64	101	15	28	-94	0.1602	0.075	-0.314	-0.292	23	NA	0.035	NA	0.855
GRIN2B	281	Ser	Thr	ATD	46	64	101	15	28	-94	0.1567	0.012	-0.198	-0.224	23	NA	0.035	NA	0.885
GRIN2B	281	Ser	Leu	ATD	46	64	101	15	28	-94	0.116	0.075	-1.08	-0.81	23	NA	0.107	NA	0.71
GRIN2B	282	Tyr	His	ATD	49	68	104	13	32	-95	0.33	0.048	-0.775	0.547	18	NA	0.004	NA	0.685
GRIN2B	282	Tyr	Asp	ATD	49	68	104	13	32	-95	0.4278	0.079	-1.706	0.922	18	NA	0.043	NA	0.565
GRIN2B	282	Tyr	Asn	ATD	49	68	104	13	32	-95	0.3912	0.061	-1.371	0.793	18	NA	0.043	NA	0.612
GRIN2B	282	Tyr	Phe	ATD	49	68	104	13	32	-95	0.132	0.278	-0.173	0.034	18	NA	0.004	NA	0.878
GRIN2B	282	Tyr	Ser	ATD	49	68	104	13	32	-95	0.092	0.084	-1.168	0.877	18	NA	0.043	NA	0.702
GRIN2B	282	Tyr	Cys	ATD	49	68	104	13	32	-95	0.2315	0.099	-1.651	0.309	18	NA	0.043	NA	0.619
GRIN2B	283	Asp	Tyr	ATD	49	69	104	12	34	-96	0.4379	0.126	-0.992	-0.796	7	NA	0.042	NA	0.698
GRIN2B	283	Asp	His	ATD	49	69	104	12	34	-96	0.2457	0.098	-0.343	-0.314	7	NA	0.003	NA	0.836
GRIN2B	283	Asp	Asn	ATD	49	69	104	12	34	-96	0.1546	0.021	0.087	-0.078	7	NA	0.003	NA	0.884
GRIN2B	283	Asp	Val	ATD	49	69	104	12	34	-96	0.2693	0.159	-1	-0.481	7	NA	0.042	NA	0.69
GRIN2B	283	Asp	Ala	ATD	49	69	104	12	34	-96	0.0946	0.157	-0.208	-0.219	7	NA	0.003	NA	0.878
GRIN2B	283	Asp	Gly	ATD	49	69	104	12	34	-96	0.312	0.103	-0.074	0.158	7	NA	0.003	NA	0.803
GRIN2B	283	Asp	Glu	ATD	49	69	104	12	34	-96	0.1449	0.017	0.015	-0.052	7	NA	0.003	NA	0.869
GRIN2B	284	Glu	Gln	ATD	49	68	106	15	33	-98	0.125	0.122	-0.038	-0.14	28	NA	0.004	NA	0.864
GRIN2B	284	Glu	Lys	ATD	49	68	106	15	33	-98	0.206	0.111	-0.19	-0.079	28	NA	0.004	NA	0.853
GRIN2B	284	Glu	Val	ATD	49	68	106	15	33	-98	0.134	0.247	-0.895	-0.311	28	NA	0.015	NA	0.746
GRIN2B	284	Glu	Ala	ATD	49	68	106	15	33	-98	0.1939	0.22	-0.417	-0.109	28	NA	0.004	NA	0.841
GRIN2B	284	Glu	Gly	ATD	49	68	106	15	33	-98	0.0637	0.19	-0.989	0.164	28	NA	0.054	NA	0.745
GRIN2B	284	Glu	Asp	ATD	49	68	106	15	33	-98	0.0809	0.108	-0.347	0.04	28	NA	0.004	NA	0.851
GRIN2B	285	Trp	Arg	ATD	48	69	107	15	35	-98	0.5	-0.008	-0.46	0.123	36	NA	0	NA	0.783
GRIN2B	285	Trp	Gly	ATD	48	69	107	15	35	-98	0.3897	0.037	-0.749	0.419	36	NA	0.011	NA	0.7
GRIN2B	285	Trp	Leu	ATD	48	69	107	15	35	-98	0.3738	0.087	-0.546	0.077	36	NA	0	NA	0.77
GRIN2B	285	Trp	Ser	ATD	48	69	107	15	35	-98	0.3257	0.026	-0.143	0.351	36	NA	0	NA	0.8
GRIN2B	285	Trp	Cys	ATD	48	69	107	15	35	-98	0.7779	0.044	-0.913	0.131	36	NA	0.011	NA	0.608
GRIN2B	286	Asp	Tyr	ATD	47	69	104	12	37	-95	0.3404	0.064	-0.328	-0.447	46	NA	0	NA	0.783
GRIN2B	286	Asp	His	ATD	47	69	104	12	37	-95	0.1974	0.061	-0.144	-0.175	46	NA	0	NA	0.865
GRIN2B	286	Asp	Asn	ATD	47	69	104	12	37	-95	0.1811	0.021	0.023	-0.044	46	NA	0	NA	0.871
GRIN2B	286	Asp	Val	ATD	47	69	104	12	37	-95	0.2755	0.141	-0.142	-0.196	46	NA	0	NA	0.815
GRIN2B	286	Asp	Ala	ATD	47	69	104	12	37	-95	0.1844	0.122	0.312	-0.085	46	NA	0	NA	0.86
GRIN2B	286	Asp	Gly	ATD	47	69	104	12	37	-95	0.2455	0.069	-0.321	0.115	46	NA	0	NA	0.833
GRIN2B	286	Asp	Glu	ATD	47	69	104	12	37	-95	0.1289	0.007	0.147	-0.017	46	NA	0	NA	0.871
GRIN2B	287	Tyr	His	ATD	50	72	107	10	39	-97	0.337	0.03	0.001	0.255	24	NA	0	NA	0.784
GRIN2B	287	Tyr	Asp	ATD	50	72	107	10	39	-97	0.0931	-0.039	-0.149	0.425	24	NA	0	NA	0.883
GRIN2B	287	Tyr	Asn	ATD	50	72	107	10	39	-97	0.1829	-0.067	0.134	0.375	24	NA	0.067	NA	0.859
GRIN2B	287	Tyr	Phe	ATD	50	72	107	10	39	-97	0.3765	0.126	-0.326	0.053	24	NA	0	NA	0.781
GRIN2B	287	Tyr	Ser	ATD	50	72	107	10	39	-97	0.2057	0.019	0.252	0.419	24	NA	0	NA	0.818
GRIN2B	287	Tyr	Cys	ATD	50	72	107	10	39	-97	0.3754	0.056	-0.852	0.171	24	NA	0.011	NA	0.709
GRIN2B	288	Gly	Cys	ATD	53	75	110	12	42	-99	0.2052	0.018	-0.455	-0.419	48	NA	0	NA	0.812
GRIN2B	288	Gly	Arg	ATD	53	75	110	12	42	-99	0.0897	-0.086	0.075	-0.314	48	NA	0	NA	0.855
GRIN2B	288	Gly	Ser	ATD	53	75	110	12	42	-99	0.0598	-0.012	0.57	-0.089	48	NA	0	NA	0.827
GRIN2B	288	Gly	Val	ATD	53	75	110	12	42	-99	0.1035	0.068	-0.081	-0.445	48	NA	0	NA	0.853
GRIN2B	288	Gly	Ala	ATD	53	75	110	12	42	-99	0.0977	0.078	0.447	-0.262	48	NA	0	NA	0.827
GRIN2B	288	Gly	Asp	ATD	53	75	110	12	42	-99	0.0553	-0.067	0.056	-0.077	48	NA	0	NA	0.845
GRIN2B	289	Leu	Phe	ATD	57	78	113	13	44	-102	NA	-0.052	0.352	-0.089	29	NA	0	NA	NA
GRIN2B	289	Leu	Val	ATD	57	78	113	13	44	-102	NA	-0.145	-0.224	0.117	29	NA	0	NA	NA
GRIN2B	289	Leu	Ile	ATD	57	78	113	13	44	-102	NA	-0.135	-0.231	0.032	29	NA	0	NA	NA
GRIN2B	289	Leu	Pro	ATD	57	78	113	13	44	-102	NA	-0.233	-0.976	0.684	29	NA	0.006	NA	NA
GRIN2B	289	Leu	Arg	ATD	57	78	113	13	44	-102	NA	-0.238	-0.731	0.347	29	NA	0	NA	NA
GRIN2B	289	Leu	His	ATD	57	78	113	13	44	-102	NA	-0.246	-0.372	0.368	29	NA	0	NA	NA
GRIN2B	290	Pro	Ser	ATD	59	81	114	12	46	-101	0.0775	-0.011	0.786	-0.058	36	NA	0.033	NA	0.84
GRIN2B	290	Pro	Ala	ATD	59	81	114	12	46	-101	0.0676	0.182	0.856	-0.277	36	NA	0.1	NA	0.84
GRIN2B	290	Pro	Thr	ATD	59	81	114	12	46	-101	0.0785	0.011	0.533	-0.216	36	NA	0	NA	0.84
GRIN2B	290	Pro	Leu	ATD	59	81	114	12	46	-101	0.0937	0.068	-0.238	-0.598	36	NA	0	NA	0.877
GRIN2B	290	Pro	Arg	ATD	59	81	114	12	46	-101	0.0531	-0.015	-0.069	-0.364	36	NA	0	NA	0.872
GRIN2B	290	Pro	His	ATD	59	81	114	12	46	-101	0.1048	0.018	-0.076	-0.323	36	NA	0	NA	0.872
GRIN2B	291	Ala	Ser	ATD	56	78	110	9	46	-97	0.1616	-0.211	-0.339	0.219	59	NA	0	NA	0.835
GRIN2B	291	Ala	Pro	ATD	56	78	110	9	46	-97	0.1718	-0.217	-0.997	0.301	59	NA	0.006	NA	0.719
GRIN2B	291	Ala	Thr	ATD	56	78	110	9	46	-97	0.1649	-0.203	-0.571	0.067	59	benign	0.002	NA	0.81
GRIN2B	291	Ala	Val	ATD	56	78	110	9	46	-97	0.2257	-0.125	-0.786	-0.219	59	NA	0	NA	0.7
GRIN2B	291	Ala	Gly	ATD	56	78	110	9	46	-97	0.241	-0.206	-0.789	0.355	59	NA	0	NA	0.7
GRIN2B	291	Ala	Asp	ATD	56	78	110	9	46	-97	0.119	-0.224	-1.225	0.238	59	NA	0.006	NA	0.667
GRIN2B	292	Arg	Gly	ATD	57	78	111	10	43	-98	0.5508	0.088	-0.547	0.581	6	NA	0	NA	0.732
GRIN2B	292	Arg	Ile	ATD	57	78	111	10	43	-98	0.3622	0.112	-0.105	-0.471	6	NA	0	NA	0.787
GRIN2B	292	Arg	Thr	ATD	57	78	111	10	43	-98	0.2506	0.08	0.106	0.156	6	NA	0	NA	0.843
GRIN2B	292	Arg	Lys	ATD	57	78	111	10	43	-98	0.1759	0.059	-0.047	0.217	6	NA	0	NA	0.858
GRIN2B	292	Arg	Ser	ATD	57	78	111	10	43	-98	0.3257	0.078	0.045	0.38	6	NA	0	NA	0.778
GRIN2B	293	Val	Leu	ATD	60	81	113	11	47	-100	0.1936	-0.086	-0.352	-0.104	1	NA	0	NA	0.84
GRIN2B	293	Val	Met	ATD	60	81	113	11	47	-100	0.2233	-0.162	-0.162	0.165	1	NA	0	NA	0.847
GRIN2B	293	Val	Ala	ATD	60	81	113	11	47	-100	0.3271	-0.026	0.245	0.382	1	NA	0	NA	0.747
GRIN2B	293	Val	Gly	ATD	60	81	113	11	47	-100	0.6347	-0.198	-0.627	0.884	1	NA	0	NA	0.667
GRIN2B	293	Val	Glu	ATD	60	81	113	11	47	-100	0.5752	-0.195	-0.854	0.741	1	NA	0	NA	0.646
GRIN2B	294	Arg	Gly	ATD	61	83	112	10	49	-97	0.1839	0.044	-0.694	0.521	10	NA	0	NA	0.73
GRIN2B	294	Arg	Ile	ATD	61	83	112	10	49	-97	0.3558	0.085	0.202	-0.503	10	NA	0	NA	0.758
GRIN2B	294	Arg	Thr	ATD	61	83	112	10	49	-97	0.2491	0.043	0.201	0.125	10	NA	0	NA	0.822
GRIN2B	294	Arg	Lys	ATD	61	83	112	10	49	-97	0.2005	0.025	-0.034	0.191	10	NA	0	NA	0.838
GRIN2B	294	Arg	Ser	ATD	61	83	112	10	49	-97	0.2427	0.042	-0.009	0.335	10	NA	0	NA	0.833
GRIN2B	295	Asp	Tyr	ATD	57	80	108	6	47	-95	0.3943	0.829	-3.439	-1.009	31	NA	0.039	NA	0.579
GRIN2B	295	Asp	His	ATD	57	80	108	6	47	-95	0.6278	0.827	-2.602	-0.404	31	NA	0.006	NA	0.511
GRIN2B	295	Asp	Asn	ATD	57	80	108	6	47	-95	0.1612	0.777	-1.526	-0.131	31	NA	0.006	NA	0.643
GRIN2B	295	Asp	Val	ATD	57	80	108	6	47	-95	0.376	0.854	-3.358	-1.018	31	NA	0.039	NA	0.579
GRIN2B	295	Asp	Ala	ATD	57	80	108	6	47	-95	0.1886	0.864	-2.699	-0.513	31	NA	0.006	NA	0.661
GRIN2B	295	Asp	Gly	ATD	57	80	108	6	47	-95	0.3775	0.832	-2.711	0.055	31	NA	0.006	NA	0.592
GRIN2B	295	Asp	Glu	ATD	57	80	108	6	47	-95	0.2904	0.763	-1.498	-0.095	31	NA	0.006	NA	0.56
GRIN2B	296	Gly	Arg	ATD	60	82	111	9	48	-96	0.6708	0.009	-0.75	-0.579	5	NA	0	NA	0.605
GRIN2B	296	Gly	Val	ATD	60	82	111	9	48	-96	0.4465	0.038	-0.302	-1.331	5	NA	0	NA	0.772
GRIN2B	296	Gly	Ala	ATD	60	82	111	9	48	-96	0.1971	0.38	1.226	-0.688	5	NA	0.033	NA	0.825
GRIN2B	296	Gly	Glu	ATD	60	82	111	9	48	-96	0.7556	-0.008	-0.441	-0.158	5	NA	0	NA	0.712
GRIN2B	297	Ile	Phe	ATD	63	85	113	12	50	-98	0.1968	-0.158	-1.048	-0.035	18	NA	0.006	NA	0.733
GRIN2B	297	Ile	Leu	ATD	63	85	113	12	50	-98	0.095	-0.037	-0.433	-0.023	18	NA	0	NA	0.87
GRIN2B	297	Ile	Val	ATD	63	85	113	12	50	-98	0.0475	0.441	0.257	0.122	18	NA	0	NA	0.848
GRIN2B	297	Ile	Thr	ATD	63	85	113	12	50	-98	0.2285	-0.205	-0.842	0.966	18	NA	0	NA	0.724
GRIN2B	297	Ile	Ser	ATD	63	85	113	12	50	-98	0.2479	-0.193	-1.391	1.281	18	NA	0.006	NA	0.665
GRIN2B	297	Ile	Asn	ATD	63	85	113	12	50	-98	0.449	-0.193	-2.031	1.258	18	NA	0.006	NA	0.607
GRIN2B	297	Ile	Met	ATD	63	85	113	12	50	-98	0.1898	-0.136	-0.333	0.5	18	NA	0	NA	0.865
GRIN2B	298	Ala	Ser	ATD	61	84	110	9	52	-94	0.1558	-0.04	0.025	0.435	25	NA	0	NA	0.858
GRIN2B	298	Ala	Pro	ATD	61	84	110	9	52	-94	0.6933	-0.029	-0.639	0.531	25	NA	0	NA	0.662
GRIN2B	298	Ala	Thr	ATD	61	84	110	9	52	-94	0.2373	-0.037	0.061	0.178	25	NA	0	NA	0.838
GRIN2B	298	Ala	Val	ATD	61	84	110	9	52	-94	0.5337	0.013	-0.087	-0.518	25	NA	0	NA	0.774
GRIN2B	298	Ala	Gly	ATD	61	84	110	9	52	-94	0.2006	-0.033	-0.577	0.652	25	NA	0	NA	0.81
GRIN2B	298	Ala	Asp	ATD	61	84	110	9	52	-94	0.2594	-0.046	-0.545	0.564	25	NA	0	NA	0.78
GRIN2B	299	Ile	Leu	ATD	61	82	108	9	49	-93	0.2283	0.107	0.005	-0.064	8	NA	0	NA	0.833
GRIN2B	299	Ile	Val	ATD	61	82	108	9	49	-93	0.1223	0.019	0.13	0.071	8	benign	0	NA	0.848
GRIN2B	299	Ile	Thr	ATD	61	82	108	9	49	-93	0.4213	-0.227	-0.551	0.84	8	NA	0	NA	0.766
GRIN2B	299	Ile	Arg	ATD	61	82	108	9	49	-93	0.7577	-0.225	-1.37	0.753	8	NA	0.006	NA	0.533
GRIN2B	299	Ile	Lys	ATD	61	82	108	9	49	-93	0.685	-0.22	-1.29	0.959	8	NA	0.006	NA	0.549
GRIN2B	299	Ile	Met	ATD	61	82	108	9	49	-93	0.4771	-0.182	-0.017	0.407	8	NA	0	NA	0.773
GRIN2B	300	Ile	Phe	ATD	64	85	111	12	51	-95	0.2406	-0.213	-0.417	-0.054	15	NA	0	NA	0.855
GRIN2B	300	Ile	Leu	ATD	64	85	111	12	51	-95	0.1225	0.117	0.063	-0.05	15	NA	0	NA	0.888
GRIN2B	300	Ile	Val	ATD	64	85	111	12	51	-95	0.0996	-0.062	-0.099	0.076	15	NA	0	NA	0.887
GRIN2B	300	Ile	Thr	ATD	64	85	111	12	51	-95	0.4094	-0.302	-1.096	0.765	15	NA	0.006	NA	0.661
GRIN2B	300	Ile	Ser	ATD	64	85	111	12	51	-95	0.504	-0.299	-1.644	0.996	15	NA	0.006	NA	0.597
GRIN2B	300	Ile	Asn	ATD	64	85	111	12	51	-95	0.5751	-0.3	-2.101	1.001	15	NA	0.006	NA	0.569
GRIN2B	300	Ile	Met	ATD	64	85	111	12	51	-95	0.2924	-0.263	-0.128	0.339	15	NA	0	NA	0.807
GRIN2B	301	Thr	Ser	ATD	65	88	112	13	54	-94	0.1574	0.002	0.246	0.235	18	NA	0	NA	0.848
GRIN2B	301	Thr	Pro	ATD	65	88	112	13	54	-94	0.4525	0.014	-0.72	0.308	18	NA	0	NA	0.696
GRIN2B	301	Thr	Ala	ATD	65	88	112	13	54	-94	0.0731	0.353	0.973	-0.163	18	NA	0.067	NA	0.861
GRIN2B	301	Thr	Ile	ATD	65	88	112	13	54	-94	0.3633	0.093	-0.499	-0.711	18	NA	0	NA	0.794
GRIN2B	301	Thr	Asn	ATD	65	88	112	13	54	-94	0.3419	0.009	-0.729	0.215	18	NA	0	NA	0.684
GRIN2B	302	Thr	Ser	ATD	62	84	108	11	52	-90	0.108	0	0.144	0.337	32	NA	0.034	NA	0.839
GRIN2B	302	Thr	Pro	ATD	62	84	108	11	52	-90	0.314	0.012	-0.623	0.411	32	NA	0	NA	0.705
GRIN2B	302	Thr	Ala	ATD	62	84	108	11	52	-90	0.1164	0.069	0.018	-0.192	32	NA	0	NA	0.848
GRIN2B	302	Thr	Ile	ATD	62	84	108	11	52	-90	0.1544	0.063	-0.612	-0.923	32	NA	0	NA	0.81
GRIN2B	302	Thr	Asn	ATD	62	84	108	11	52	-90	0.1335	-0.039	0.044	0.282	32	benign	0	NA	0.854
GRIN2B	303	Ala	Ser	ATD	65	86	109	14	52	-91	0.3142	-0.45	-0.845	0.478	15	NA	0	NA	0.684
GRIN2B	303	Ala	Pro	ATD	65	86	109	14	52	-91	0.6942	-0.432	-1.957	0.551	15	NA	0.006	NA	0.541
GRIN2B	303	Ala	Thr	ATD	65	86	109	14	52	-91	0.2575	-0.44	-1.373	0.178	15	NA	0.006	NA	0.655
GRIN2B	303	Ala	Val	ATD	65	86	109	14	52	-91	0.5391	-0.378	-1.61	-0.597	15	NA	0.006	NA	0.596
GRIN2B	303	Ala	Gly	ATD	65	86	109	14	52	-91	0.0797	-0.443	-1.35	0.652	15	NA	0.006	NA	0.704
GRIN2B	303	Ala	Asp	ATD	65	86	109	14	52	-91	0.7195	-0.432	-2.402	0.596	15	NA	0.006	NA	0.535
GRIN2B	304	Ala	Ser	ATD	67	89	112	17	55	-93	0.6886	-0.062	-0.655	0.319	22	NA	0	NA	0.66
GRIN2B	304	Ala	Pro	ATD	67	89	112	17	55	-93	0.6743	-0.061	-0.961	0.434	22	NA	0.006	NA	0.611
GRIN2B	304	Ala	Thr	ATD	67	89	112	17	55	-93	0.3401	-0.062	-0.084	0.119	22	NA	0	NA	0.807
GRIN2B	304	Ala	Val	ATD	67	89	112	17	55	-93	0.1686	0.117	0.987	-0.367	22	NA	0.067	NA	0.861
GRIN2B	304	Ala	Gly	ATD	67	89	112	17	55	-93	0.5979	-0.061	-1.257	0.516	22	NA	0.006	NA	0.591
GRIN2B	304	Ala	Asp	ATD	67	89	112	17	55	-93	0.7136	-0.063	-1.297	0.367	22	NA	0.006	NA	0.576
GRIN2B	305	Ser	Pro	ATD	68	91	111	18	58	-90	0.1937	0.011	-0.821	0.116	14	NA	0	NA	0.734
GRIN2B	305	Ser	Ala	ATD	68	91	111	18	58	-90	0.1087	0.049	-0.32	-0.34	14	NA	0	NA	0.855
GRIN2B	305	Ser	Thr	ATD	68	91	111	18	58	-90	0.1706	0.006	-0.318	-0.214	14	NA	0	NA	0.857
GRIN2B	305	Ser	Phe	ATD	68	91	111	18	58	-90	0.2074	0.023	-1.226	-0.893	14	NA	0.006	NA	0.687
GRIN2B	305	Ser	Cys	ATD	68	91	111	18	58	-90	0.2975	0.014	-1.355	-0.601	14	NA	0.006	NA	0.625
GRIN2B	305	Ser	Tyr	ATD	68	91	111	18	58	-90	0.2694	0.009	-0.689	-0.866	14	NA	0	NA	0.714
GRIN2B	306	Asp	Tyr	ATD	64	86	105	17	55	-87	0.1632	0.077	-0.818	-0.786	36	NA	0	NA	0.744
GRIN2B	306	Asp	His	ATD	64	86	105	17	55	-87	0.1198	0.055	-0.088	-0.273	36	NA	0	NA	0.887
GRIN2B	306	Asp	Asn	ATD	64	86	105	17	55	-87	0.086	-0.025	0.194	-0.064	36	NA	0	NA	0.853
GRIN2B	306	Asp	Val	ATD	64	86	105	17	55	-87	0.1406	0.093	-0.83	-0.554	36	NA	0	NA	0.749
GRIN2B	306	Asp	Ala	ATD	64	86	105	17	55	-87	0.0508	0.158	0.02	-0.267	36	NA	0	NA	0.872
GRIN2B	306	Asp	Gly	ATD	64	86	105	17	55	-87	0.1083	0.077	-0.499	0.193	36	NA	0	NA	0.855
GRIN2B	306	Asp	Glu	ATD	64	86	105	17	55	-87	0.0934	-0.056	0.396	-0.077	36	NA	0	NA	0.866
GRIN2B	307	Met	Leu	ATD	69	90	110	20	57	-90	0.0951	0.123	-0.237	-0.276	7	NA	0	NA	0.887
GRIN2B	307	Met	Val	ATD	69	90	110	20	57	-90	0.2083	0.064	-0.106	-0.125	7	NA	0	NA	0.867
GRIN2B	307	Met	Thr	ATD	69	90	110	20	57	-90	0.2193	-0.088	-0.271	0.32	7	NA	0	NA	0.847
GRIN2B	307	Met	Arg	ATD	69	90	110	20	57	-90	0.3415	-0.097	-0.959	0.172	7	NA	0.006	NA	0.673
GRIN2B	307	Met	Lys	ATD	69	90	110	20	57	-90	0.4643	-0.094	-0.831	0.384	7	NA	0	NA	0.703
GRIN2B	307	Met	Ile	ATD	69	90	110	20	57	-90	0.3	0.02	-0.314	-0.229	7	NA	0	NA	0.787
GRIN2B	308	Leu	Val	ATD	71	93	112	22	60	-91	0.1887	-0.143	-0.107	0.13	26	NA	0	NA	0.892
GRIN2B	308	Leu	Met	ATD	71	93	112	22	60	-91	0.2181	-0.184	0.145	0.209	26	NA	0.033	NA	0.843
GRIN2B	308	Leu	Pro	ATD	71	93	112	22	60	-91	0.2516	-0.207	-0.38	0.771	26	NA	0	NA	0.855
GRIN2B	308	Leu	Arg	ATD	71	93	112	22	60	-91	0.1029	-0.252	-0.026	0.357	26	NA	0	NA	0.872
GRIN2B	308	Leu	Gln	ATD	71	93	112	22	60	-91	0.2103	-0.243	0.085	0.4	26	NA	0	NA	0.868
GRIN2B	309	Ser	Pro	ATD	69	91	109	21	60	-87	0.172	0.01	-0.528	0.067	64	NA	0	NA	0.855
GRIN2B	309	Ser	Ala	ATD	69	91	109	21	60	-87	0.1357	0.051	-0.157	-0.187	64	NA	0	NA	0.897
GRIN2B	309	Ser	Thr	ATD	69	91	109	21	60	-87	0.1323	0.01	-0.139	-0.14	64	NA	0	NA	0.892
GRIN2B	309	Ser	Phe	ATD	69	91	109	21	60	-87	0.1723	0.028	-0.795	-0.543	64	NA	0.013	NA	0.744
GRIN2B	309	Ser	Cys	ATD	69	91	109	21	60	-87	0.2509	0.03	-0.707	-0.358	64	NA	0	NA	0.729
GRIN2B	309	Ser	Tyr	ATD	69	91	109	21	60	-87	0.2011	0.016	-0.627	-0.557	64	NA	0	NA	0.794
GRIN2B	310	Glu	Gln	ATD	70	91	108	23	59	-86	0.1182	0.042	-0.003	-0.075	42	NA	0	NA	0.872
GRIN2B	310	Glu	Lys	ATD	70	91	108	23	59	-86	0.1693	0.04	-0.09	0.002	42	NA	0	NA	0.887
GRIN2B	310	Glu	Val	ATD	70	91	108	23	59	-86	0.1638	0.125	-0.506	-0.146	42	NA	0	NA	0.855
GRIN2B	310	Glu	Ala	ATD	70	91	108	23	59	-86	0.139	0.125	-0.122	-0.027	42	NA	0	NA	0.892
GRIN2B	310	Glu	Gly	ATD	70	91	108	23	59	-86	0.2724	0.088	-0.469	0.193	42	NA	0	NA	0.8
GRIN2B	310	Glu	Asp	ATD	70	91	108	23	59	-86	0.0857	0.025	-0.134	0.047	42	NA	0	NA	0.887
GRIN2B	311	His	Tyr	ATD	73	94	111	25	61	-90	NA	0.018	-0.21	-0.3	61	NA	0	NA	NA
GRIN2B	311	His	Asp	ATD	73	94	111	25	61	-90	NA	0.008	-0.089	0.141	61	NA	0	NA	NA
GRIN2B	311	His	Asn	ATD	73	94	111	25	61	-90	NA	-0.03	0.117	0.115	61	NA	0	NA	NA
GRIN2B	311	His	Leu	ATD	73	94	111	25	61	-90	NA	0.079	-0.264	-0.189	61	NA	0	NA	NA
GRIN2B	311	His	Pro	ATD	73	94	111	25	61	-90	NA	0.01	-0.187	0.254	61	NA	0	NA	NA
GRIN2B	311	His	Arg	ATD	73	94	111	25	61	-90	NA	-0.051	0.084	-0.041	61	NA	0	NA	NA
GRIN2B	311	His	Gln	ATD	73	94	111	25	61	-90	NA	-0.009	0.151	-0.002	61	NA	0	NA	NA
GRIN2B	312	Ser	Cys	ATD	75	97	114	27	64	-90	0.2666	0.038	-0.544	-0.269	70	NA	0	NA	0.795
GRIN2B	312	Ser	Arg	ATD	75	97	114	27	64	-90	0.1614	-0.021	-0.353	-0.171	70	NA	0	NA	0.865
GRIN2B	312	Ser	Gly	ATD	75	97	114	27	64	-90	0.0523	0.012	-0.323	0.08	70	NA	0	NA	0.86
GRIN2B	312	Ser	Ile	ATD	75	97	114	27	64	-90	0.1443	0.056	-0.62	-0.317	70	NA	0	NA	0.809
GRIN2B	312	Ser	Thr	ATD	75	97	114	27	64	-90	0.1773	0.01	-0.125	-0.092	70	NA	0	NA	0.887
GRIN2B	312	Ser	Asn	ATD	75	97	114	27	64	-90	0.0908	-0.025	-0.208	-0.037	70	benign	0	NA	0.882
GRIN2B	313	Phe	Leu	ATD	76	97	116	27	62	-93	0.2504	-0.02	-0.07	0.029	25	NA	0	NA	0.862
GRIN2B	313	Phe	Val	ATD	76	97	116	27	62	-93	0.3492	-0.015	-0.046	0.081	25	NA	0	NA	0.792
GRIN2B	313	Phe	Ile	ATD	76	97	116	27	62	-93	0.3019	-0.021	-0.119	0.037	25	NA	0	NA	0.807
GRIN2B	313	Phe	Ser	ATD	76	97	116	27	62	-93	0.1429	-0.072	0.105	0.227	25	NA	0	NA	0.893
GRIN2B	313	Phe	Cys	ATD	76	97	116	27	62	-93	0.4185	-0.059	-0.308	0.053	25	NA	0	NA	0.782
GRIN2B	313	Phe	Tyr	ATD	76	97	116	27	62	-93	0.1294	-0.071	0	-0.02	25	NA	0	NA	0.872
GRIN2B	314	Ile	Phe	ATD	76	97	118	25	62	-96	0.283	-0.069	-0.136	-0.04	37	NA	0	NA	0.812
GRIN2B	314	Ile	Leu	ATD	76	97	118	25	62	-96	0.0859	-0.032	-0.015	-0.009	37	NA	0	NA	0.872
GRIN2B	314	Ile	Val	ATD	76	97	118	25	62	-96	0.152	-0.039	0.077	0.04	37	NA	0	NA	0.893
GRIN2B	314	Ile	Thr	ATD	76	97	118	25	62	-96	0.2178	-0.092	0.159	0.129	37	NA	0	NA	0.843
GRIN2B	314	Ile	Ser	ATD	76	97	118	25	62	-96	0.1647	-0.098	0.17	0.181	37	NA	0	NA	0.863
GRIN2B	314	Ile	Asn	ATD	76	97	118	25	62	-96	0.4627	-0.106	-0.029	0.151	37	NA	0	NA	0.787
GRIN2B	314	Ile	Met	ATD	76	97	118	25	62	-96	0.2507	-0.08	0.088	0.028	37	NA	0	NA	0.863
GRIN2B	315	Pro	Ser	ATD	75	95	117	25	58	-98	0.2233	0.022	0.154	-0.035	51	NA	0	NA	0.843
GRIN2B	315	Pro	Ala	ATD	75	95	117	25	58	-98	0.3543	0.05	0.054	-0.201	51	NA	0	NA	0.793
GRIN2B	315	Pro	Thr	ATD	75	95	117	25	58	-98	0.2215	0.023	0.133	-0.149	51	NA	0	NA	0.843
GRIN2B	315	Pro	Leu	ATD	75	95	117	25	58	-98	0.2618	0.077	-0.23	-0.444	51	NA	0	NA	0.837
GRIN2B	315	Pro	Arg	ATD	75	95	117	25	58	-98	0.2899	-0.001	-0.098	-0.246	51	NA	0	NA	0.812
GRIN2B	315	Pro	His	ATD	75	95	117	25	58	-98	0.3726	0.026	-0.143	-0.206	51	NA	0	NA	0.807
GRIN2B	316	Glu	Gln	ATD	78	98	121	28	60	-102	0.165	0.021	0.014	-0.034	39	NA	0	NA	0.872
GRIN2B	316	Glu	Lys	ATD	78	98	121	28	60	-102	0.1953	-0.005	-0.005	0	39	NA	0	NA	0.852
GRIN2B	316	Glu	Val	ATD	78	98	121	28	60	-102	0.2305	0.08	-0.267	-0.049	39	NA	0	NA	0.847
GRIN2B	316	Glu	Ala	ATD	78	98	121	28	60	-102	0.2031	0.06	-0.002	-0.006	39	NA	0	NA	0.852
GRIN2B	316	Glu	Gly	ATD	78	98	121	28	60	-102	0.2232	0.039	-0.267	0.092	39	NA	0	NA	0.847
GRIN2B	316	Glu	Asp	ATD	78	98	121	28	60	-102	0.2064	-0.014	-0.045	0.014	39	NA	0	NA	0.857
GRIN2B	317	Pro	Ser	ATD	78	98	123	28	58	-105	0.1555	0.041	0.001	-0.02	40	NA	0	NA	0.877
GRIN2B	317	Pro	Ala	ATD	78	98	123	28	58	-105	0.098	0.072	-0.128	-0.188	40	NA	0	NA	0.887
GRIN2B	317	Pro	Thr	ATD	78	98	123	28	58	-105	0.1761	0.05	-0.13	-0.137	40	NA	0	NA	0.887
GRIN2B	317	Pro	Leu	ATD	78	98	123	28	58	-105	0.0994	0.084	-0.557	-0.406	40	NA	0	NA	0.844
GRIN2B	317	Pro	Arg	ATD	78	98	123	28	58	-105	0.2478	0.013	-0.225	-0.211	40	NA	0	NA	0.857
GRIN2B	317	Pro	His	ATD	78	98	123	28	58	-105	0.2098	0.048	-0.32	-0.188	40	NA	0	NA	0.84
GRIN2B	318	Lys	Gln	ATD	82	100	125	32	60	-107	0.1228	0.019	0.003	-0.029	38	NA	0	NA	0.872
GRIN2B	318	Lys	Glu	ATD	82	100	125	32	60	-107	0.2266	0.015	-0.039	0.025	38	NA	0	NA	0.847
GRIN2B	318	Lys	Ile	ATD	82	100	125	32	60	-107	0.202	0.065	-0.46	-0.108	38	NA	0	NA	0.85
GRIN2B	318	Lys	Thr	ATD	82	100	125	32	60	-107	0.1377	0.04	0.01	-0.003	38	NA	0	NA	0.877
GRIN2B	318	Lys	Arg	ATD	82	100	125	32	60	-107	0.1248	0.011	-0.125	-0.081	38	NA	0	NA	0.887
GRIN2B	318	Lys	Asn	ATD	82	100	125	32	60	-107	0.1031	-0.02	0.038	0.019	38	NA	0	NA	0.878
GRIN2B	319	Ser	Cys	ATD	82	100	127	32	58	-110	0.3369	0.015	-0.379	-0.275	48	NA	0	NA	0.8
GRIN2B	319	Ser	Arg	ATD	82	100	127	32	58	-110	0.1486	-0.019	-0.179	-0.113	48	NA	0	NA	0.887
GRIN2B	319	Ser	Gly	ATD	82	100	127	32	58	-110	0.0923	0.006	-0.265	0.041	48	NA	0	NA	0.872
GRIN2B	319	Ser	Ile	ATD	82	100	127	32	58	-110	0.152	0.071	-0.153	-0.266	48	NA	0	NA	0.897
GRIN2B	319	Ser	Thr	ATD	82	100	127	32	58	-110	0.0744	0.004	0.01	-0.067	48	NA	0	NA	0.872
GRIN2B	319	Ser	Asn	ATD	82	100	127	32	58	-110	0.0969	-0.023	-0.139	-0.024	48	NA	0	NA	0.892
GRIN2B	320	Ser	Cys	ATD	83	101	129	33	57	-113	0.3853	0.028	-0.61	-0.414	34	NA	0	NA	0.783
GRIN2B	320	Ser	Arg	ATD	83	101	129	33	57	-113	0.2894	-0.015	-0.292	-0.18	34	NA	0	NA	0.792
GRIN2B	320	Ser	Gly	ATD	83	101	129	33	57	-113	0.176	0.022	-0.417	0.057	34	NA	0	NA	0.87
GRIN2B	320	Ser	Ile	ATD	83	101	129	33	57	-113	0.5976	0.048	-0.597	-0.384	34	NA	0	NA	0.73
GRIN2B	320	Ser	Thr	ATD	83	101	129	33	57	-113	0.1885	0.015	-0.124	-0.108	34	benign	0	NA	0.887
GRIN2B	320	Ser	Asn	ATD	83	101	129	33	57	-113	0.1065	-0.009	-0.175	-0.054	34	NA	0	NA	0.882
GRIN2B	321	Cys	Arg	ATD	82	99	128	34	55	-112	0.8603	-0.248	-1.591	0.013	47	NA	0	NA	0.497
GRIN2B	321	Cys	Gly	ATD	82	99	128	34	55	-112	0.7977	-0.236	-1.575	0.158	47	NA	0	NA	0.536
GRIN2B	321	Cys	Ser	ATD	82	99	128	34	55	-112	0.847	-0.24	-1.133	0.117	47	NA	0	NA	0.541
GRIN2B	321	Cys	Phe	ATD	82	99	128	34	55	-112	0.6281	-0.218	-1.503	-0.047	47	NA	0	NA	0.541
GRIN2B	321	Cys	Tyr	ATD	82	99	128	34	55	-112	0.7672	-0.238	-1.508	-0.072	47	NA	0	NA	0.53
GRIN2B	321	Cys	Trp	ATD	82	99	128	34	55	-112	0.88	-0.236	-1.532	-0.056	47	NA	0	NA	0.492
GRIN2B	322	Tyr	His	ATD	81	97	126	34	53	-112	0.1432	-0.008	0.179	0.138	45	NA	0	NA	0.868
GRIN2B	322	Tyr	Asp	ATD	81	97	126	34	53	-112	0.1189	-0.052	0.277	0.223	45	NA	0	NA	0.848
GRIN2B	322	Tyr	Asn	ATD	81	97	126	34	53	-112	0.1061	-0.048	0.337	0.193	45	NA	0	NA	0.863
GRIN2B	322	Tyr	Phe	ATD	81	97	126	34	53	-112	0.1583	0.022	-0.1	0.024	45	NA	0	NA	0.887
GRIN2B	322	Tyr	Ser	ATD	81	97	126	34	53	-112	0.1476	-0.009	0.427	0.231	45	NA	0	NA	0.871
GRIN2B	322	Tyr	Cys	ATD	81	97	126	34	53	-112	0.2561	0.015	-0.108	0.014	45	NA	0	NA	0.847
GRIN2B	323	Asn	Tyr	ATD	83	99	127	36	55	-110	0.2186	0.064	-0.462	-0.186	46	NA	0	NA	0.845
GRIN2B	323	Asn	His	ATD	83	99	127	36	55	-110	0.1667	0.064	-0.236	-0.051	46	NA	0	NA	0.887
GRIN2B	323	Asn	Asp	ATD	83	99	127	36	55	-110	0.1122	0.011	-0.084	0.033	46	NA	0	NA	0.887
GRIN2B	323	Asn	Ile	ATD	83	99	127	36	55	-110	0.2082	0.088	-0.552	-0.114	46	NA	0	NA	0.829
GRIN2B	323	Asn	Thr	ATD	83	99	127	36	55	-110	0.0985	0.064	-0.082	-0.011	46	NA	0	NA	0.887
GRIN2B	323	Asn	Ser	ATD	83	99	127	36	55	-110	0.0672	0.052	0.069	0.028	46	NA	0	NA	0.888
GRIN2B	323	Asn	Lys	ATD	83	99	127	36	55	-110	0.1452	0.023	-0.078	-0.013	46	NA	0	NA	0.892
GRIN2B	324	Thr	Ser	ATD	83	100	126	34	57	-109	0.1014	0	0.026	0.086	18	NA	0	NA	0.872
GRIN2B	324	Thr	Pro	ATD	83	100	126	34	57	-109	0.0801	0	-0.301	0.156	18	NA	0	NA	0.867
GRIN2B	324	Thr	Ala	ATD	83	100	126	34	57	-109	0.125	0.028	-0.079	-0.021	18	NA	0	NA	0.887
GRIN2B	324	Thr	Ile	ATD	83	100	126	34	57	-109	0.142	0.036	-0.383	-0.189	18	NA	0	NA	0.875
GRIN2B	324	Thr	Asn	ATD	83	100	126	34	57	-109	0.138	-0.022	-0.105	0.032	18	NA	0	NA	0.897
GRIN2B	325	His	Tyr	ATD	80	97	122	32	55	-105	NA	0.013	-0.216	-0.253	32	benign	0.033	NA	NA
GRIN2B	325	His	Asp	ATD	80	97	122	32	55	-105	NA	-0.058	0.17	0.129	32	benign	0.001	NA	NA
GRIN2B	325	His	Asn	ATD	80	97	122	32	55	-105	NA	-0.026	0.192	0.101	32	NA	0	NA	NA
GRIN2B	325	His	Leu	ATD	80	97	122	32	55	-105	NA	0.043	-0.231	-0.148	32	NA	0	NA	NA
GRIN2B	325	His	Pro	ATD	80	97	122	32	55	-105	NA	-0.011	0.035	0.203	32	NA	0	NA	NA
GRIN2B	325	His	Arg	ATD	80	97	122	32	55	-105	NA	-0.038	0.085	-0.05	32	NA	0	NA	NA
GRIN2B	325	His	Gln	ATD	80	97	122	32	55	-105	NA	-0.008	0.198	0.011	32	NA	0	NA	NA
GRIN2B	326	Glu	Gln	ATD	82	98	123	35	56	-106	0.1541	0.021	0.065	-0.046	42	NA	0	NA	0.893
GRIN2B	326	Glu	Lys	ATD	82	98	123	35	56	-106	0.1581	-0.029	0.057	-0.023	42	NA	0	NA	0.878
GRIN2B	326	Glu	Val	ATD	82	98	123	35	56	-106	0.1905	0.073	-0.435	-0.065	42	NA	0	NA	0.86
GRIN2B	326	Glu	Ala	ATD	82	98	123	35	56	-106	0.1287	0.076	0.08	-0.025	42	NA	0	NA	0.888
GRIN2B	326	Glu	Gly	ATD	82	98	123	35	56	-106	0.0969	0.045	-0.218	0.061	42	NA	0	NA	0.887
GRIN2B	326	Glu	Asp	ATD	82	98	123	35	56	-106	0.0927	0.017	-0.198	0.011	42	NA	0	NA	0.882
GRIN2B	327	Lys	Gln	ATD	82	98	121	35	58	-104	0.1485	0.032	0.037	-0.017	68	NA	0	NA	0.883
GRIN2B	327	Lys	Glu	ATD	82	98	121	35	58	-104	0.1014	-0.01	-0.003	0.007	68	NA	0	NA	0.872
GRIN2B	327	Lys	Met	ATD	82	98	121	35	58	-104	0.2224	0.084	-0.172	-0.049	68	NA	0	NA	0.852
GRIN2B	327	Lys	Thr	ATD	82	98	121	35	58	-104	0.1235	0.05	0.172	-0.003	68	NA	0	NA	0.863
GRIN2B	327	Lys	Arg	ATD	82	98	121	35	58	-104	0.1319	-0.002	-0.146	-0.05	68	NA	0	NA	0.892
GRIN2B	327	Lys	Asn	ATD	82	98	121	35	58	-104	0.0612	0.022	-0.078	0.01	68	NA	0	NA	0.887
GRIN2B	328	Arg	Gly	ATD	NA	NA	NA	NA	NA	NA	0.1946	NA	NA	NA	NA	NA	NA	NA	NA
GRIN2B	328	Arg	Ile	ATD	NA	NA	NA	NA	NA	NA	0.2155	NA	NA	NA	NA	NA	NA	NA	NA
GRIN2B	328	Arg	Thr	ATD	NA	NA	NA	NA	NA	NA	0.1478	NA	NA	NA	NA	NA	NA	NA	NA
GRIN2B	328	Arg	Lys	ATD	NA	NA	NA	NA	NA	NA	0.1449	NA	NA	NA	NA	NA	NA	NA	NA
GRIN2B	328	Arg	Ser	ATD	NA	NA	NA	NA	NA	NA	0.1296	NA	NA	NA	NA	NA	NA	NA	NA
GRIN2B	329	Ile	Phe	ATD	NA	NA	NA	NA	NA	NA	0.1286	NA	NA	NA	NA	NA	NA	NA	NA
GRIN2B	329	Ile	Leu	ATD	NA	NA	NA	NA	NA	NA	0.091	NA	NA	NA	NA	NA	NA	NA	NA
GRIN2B	329	Ile	Val	ATD	NA	NA	NA	NA	NA	NA	0.126	NA	NA	NA	NA	NA	NA	NA	NA
GRIN2B	329	Ile	Thr	ATD	NA	NA	NA	NA	NA	NA	0.0471	NA	NA	NA	NA	NA	NA	NA	NA
GRIN2B	329	Ile	Ser	ATD	NA	NA	NA	NA	NA	NA	0.0675	NA	NA	NA	NA	NA	NA	NA	NA
GRIN2B	329	Ile	Asn	ATD	NA	NA	NA	NA	NA	NA	0.1225	NA	NA	NA	NA	NA	NA	NA	NA
GRIN2B	329	Ile	Met	ATD	NA	NA	NA	NA	NA	NA	0.1506	NA	NA	NA	NA	NA	NA	NA	NA
GRIN2B	330	Tyr	His	ATD	NA	NA	NA	NA	NA	NA	0.0481	NA	NA	NA	NA	NA	NA	NA	NA
GRIN2B	330	Tyr	Asp	ATD	NA	NA	NA	NA	NA	NA	0.0753	NA	NA	NA	NA	NA	NA	NA	NA
GRIN2B	330	Tyr	Asn	ATD	NA	NA	NA	NA	NA	NA	0.0607	NA	NA	NA	NA	NA	NA	NA	NA
GRIN2B	330	Tyr	Phe	ATD	NA	NA	NA	NA	NA	NA	0.1032	NA	NA	NA	NA	NA	NA	NA	NA
GRIN2B	330	Tyr	Ser	ATD	NA	NA	NA	NA	NA	NA	0.0795	NA	NA	NA	NA	NA	NA	NA	NA
GRIN2B	330	Tyr	Cys	ATD	NA	NA	NA	NA	NA	NA	0.1033	NA	NA	NA	NA	NA	NA	NA	NA
GRIN2B	331	Gln	Glu	ATD	76	94	115	28	57	-96	0.1111	-0.018	0.049	0.085	70	NA	0	NA	0.878
GRIN2B	331	Gln	Lys	ATD	76	94	115	28	57	-96	0.1057	-0.014	-0.148	0.058	70	benign	0	NA	0.892
GRIN2B	331	Gln	Leu	ATD	76	94	115	28	57	-96	0.0704	0.109	-0.949	-0.222	70	NA	0.013	NA	0.743
GRIN2B	331	Gln	Pro	ATD	76	94	115	28	57	-96	0.0668	0.04	-0.655	0.155	70	benign	0.001	NA	0.799
GRIN2B	331	Gln	Arg	ATD	76	94	115	28	57	-96	0.057	0.002	-0.336	-0.063	70	NA	0	NA	0.865
GRIN2B	331	Gln	His	ATD	76	94	115	28	57	-96	0.0856	0.011	-0.229	-0.015	70	NA	0	NA	0.887
GRIN2B	332	Ser	Pro	ATD	72	90	112	25	53	-95	0.1084	-0.063	-0.182	0.042	22	NA	0	NA	0.882
GRIN2B	332	Ser	Ala	ATD	72	90	112	25	53	-95	0.1153	0.067	-0.075	-0.176	22	NA	0	NA	0.887
GRIN2B	332	Ser	Thr	ATD	72	90	112	25	53	-95	0.1211	0.012	-0.402	-0.138	22	NA	0	NA	0.87
GRIN2B	332	Ser	Phe	ATD	72	90	112	25	53	-95	0.1844	0.027	-1.392	-0.496	22	NA	0	NA	0.685
GRIN2B	332	Ser	Cys	ATD	72	90	112	25	53	-95	0.2232	0.024	-1.136	-0.3	22	NA	0	NA	0.692
GRIN2B	332	Ser	Tyr	ATD	72	90	112	25	53	-95	0.3066	0.019	-1.247	-0.51	22	NA	0	NA	0.636
GRIN2B	333	Asn	Tyr	ATD	70	88	109	24	53	-92	0.2225	0.035	-0.421	-0.43	45	NA	0	NA	0.855
GRIN2B	333	Asn	His	ATD	70	88	109	24	53	-92	0.1151	0.026	-0.175	-0.125	45	NA	0	NA	0.882
GRIN2B	333	Asn	Asp	ATD	70	88	109	24	53	-92	0.1031	-0.052	0.004	0.053	45	NA	0	NA	0.872
GRIN2B	333	Asn	Ile	ATD	70	88	109	24	53	-92	0.1534	0.072	-0.711	-0.343	45	NA	0	NA	0.754
GRIN2B	333	Asn	Thr	ATD	70	88	109	24	53	-92	0.262	0.028	0.099	-0.06	45	NA	0	NA	0.838
GRIN2B	333	Asn	Ser	ATD	70	88	109	24	53	-92	0.1424	0.025	0.268	0.062	45	benign	0.001	NA	0.853
GRIN2B	333	Asn	Lys	ATD	70	88	109	24	53	-92	0.1253	-0.068	0.199	-0.035	45	NA	0	NA	0.853
GRIN2B	334	Met	Leu	ATD	70	89	109	23	55	-91	0.0891	0.061	-0.368	-0.14	29	NA	0	NA	0.865
GRIN2B	334	Met	Val	ATD	70	89	109	23	55	-91	0.0762	0.035	-0.168	-0.03	29	NA	0	NA	0.882
GRIN2B	334	Met	Thr	ATD	70	89	109	23	55	-91	0.0573	-0.028	0.326	0.228	29	NA	0	NA	0.858
GRIN2B	334	Met	Arg	ATD	70	89	109	23	55	-91	0.1003	-0.092	0.337	0.073	29	NA	0	NA	0.863
GRIN2B	334	Met	Lys	ATD	70	89	109	23	55	-91	0.0755	-0.241	0.676	0.251	29	NA	0	NA	0.866
GRIN2B	334	Met	Ile	ATD	70	89	109	23	55	-91	0.0878	0.021	-0.463	-0.118	29	NA	0	NA	0.86
GRIN2B	335	Leu	Val	ATD	67	87	109	20	53	-93	0.2498	-0.318	-0.36	0.156	21	NA	0	NA	0.85
GRIN2B	335	Leu	Ile	ATD	67	87	109	20	53	-93	0.1481	-0.233	-0.162	0.033	21	NA	0	NA	0.897
GRIN2B	335	Leu	Pro	ATD	67	87	109	20	53	-93	0.5392	-0.57	-2.484	0.829	21	NA	0.006	NA	0.598
GRIN2B	335	Leu	Arg	ATD	67	87	109	20	53	-93	0.2449	-0.575	-2.256	0.282	21	NA	0.006	NA	0.663
GRIN2B	335	Leu	Gln	ATD	67	87	109	20	53	-93	0.6623	-0.574	-2.187	0.407	21	NA	0.006	NA	0.539
GRIN2B	336	Asn	Tyr	ATD	65	84	106	19	50	-92	0.0561	0.026	0.15	-0.867	22	NA	0	NA	0.863
GRIN2B	336	Asn	His	ATD	65	84	106	19	50	-92	0.0545	0.004	0.109	-0.264	22	NA	0	NA	0.888
GRIN2B	336	Asn	Asp	ATD	65	84	106	19	50	-92	0.0898	0.032	-0.311	0.123	22	NA	0	NA	0.862
GRIN2B	336	Asn	Ile	ATD	65	84	106	19	50	-92	0.0907	0.191	0.492	-0.734	22	NA	0	NA	0.866
GRIN2B	336	Asn	Thr	ATD	65	84	106	19	50	-92	0.1138	0.03	0.436	-0.133	22	NA	0	NA	0.866
GRIN2B	336	Asn	Ser	ATD	65	84	106	19	50	-92	0.0952	0.028	0.283	0.111	22	benign	0.001	NA	0.848
GRIN2B	336	Asn	Lys	ATD	65	84	106	19	50	-92	0.1411	-0.079	0.409	-0.074	22	NA	0	NA	0.871
GRIN2B	337	Arg	Trp	NA	64	84	104	20	51	-88	0.7724	0.134	-1.565	-0.319	32	NA	0.006	NA	0.53
GRIN2B	337	Arg	Gly	NA	64	84	104	20	51	-88	0.5295	0.131	-0.707	0.342	32	NA	0	NA	0.686
GRIN2B	337	Arg	Met	NA	64	84	104	20	51	-88	0.7902	0.137	-0.924	-0.142	32	NA	0.006	NA	0.602
GRIN2B	337	Arg	Thr	NA	64	84	104	20	51	-88	0.6209	0.127	-0.327	0.071	32	NA	0	NA	0.742
GRIN2B	337	Arg	Lys	NA	64	84	104	20	51	-88	0.1899	-0.072	0.291	0.153	32	NA	0	NA	0.828
GRIN2B	337	Arg	Ser	NA	64	84	104	20	51	-88	0.4699	0.117	0.07	0.261	32	NA	0	NA	0.798
GRIN2B	338	Tyr	His	NA	64	84	105	16	52	-88	0.1572	0.039	-0.197	0.559	8	benign	0	NA	0.882
GRIN2B	338	Tyr	Asp	NA	64	84	105	16	52	-88	0.5578	0.054	-0.824	0.869	8	NA	0	NA	0.657
GRIN2B	338	Tyr	Asn	NA	64	84	105	16	52	-88	0.3478	0.029	-0.481	0.767	8	NA	0	NA	0.785
GRIN2B	338	Tyr	Phe	NA	64	84	105	16	52	-88	0.1483	0.135	-0.348	-0.044	8	NA	0	NA	0.87
GRIN2B	338	Tyr	Ser	NA	64	84	105	16	52	-88	0.3705	0.056	-0.043	0.873	8	NA	0	NA	0.797
GRIN2B	338	Tyr	Cys	NA	64	84	105	16	52	-88	0.6957	0.073	-0.871	0.33	8	NA	0	NA	0.622
GRIN2B	339	Leu	Val	ATD	62	82	106	14	49	-90	0.2557	-0.518	-0.63	0.145	11	NA	0	NA	0.74
GRIN2B	339	Leu	Met	ATD	62	82	106	14	49	-90	0.0779	-0.496	-0.205	0.344	11	NA	0	NA	0.858
GRIN2B	339	Leu	Pro	ATD	62	82	106	14	49	-90	0.3553	-0.585	-2.473	0.881	11	NA	0.006	NA	0.572
GRIN2B	339	Leu	Arg	ATD	62	82	106	14	49	-90	0.473	-0.59	-2.182	0.544	11	NA	0.006	NA	0.577
GRIN2B	339	Leu	Gln	ATD	62	82	106	14	49	-90	0.5523	-0.589	-2.112	0.565	11	NA	0.006	NA	0.551
GRIN2B	340	Ile	Phe	ATD	59	79	102	13	46	-88	0.2152	-0.046	-0.119	-0.022	30	NA	0	NA	0.842
GRIN2B	340	Ile	Leu	ATD	59	79	102	13	46	-88	0.0522	0.113	0.221	-0.043	30	NA	0	NA	0.837
GRIN2B	340	Ile	Val	ATD	59	79	102	13	46	-88	0.1021	-0.02	0.156	0.107	30	NA	0	NA	0.847
GRIN2B	340	Ile	Thr	ATD	59	79	102	13	46	-88	0.1195	-0.061	0.52	0.587	30	NA	0	NA	0.84
GRIN2B	340	Ile	Ser	ATD	59	79	102	13	46	-88	0.0678	-0.069	0.65	0.841	30	NA	0	NA	0.84
GRIN2B	340	Ile	Asn	ATD	59	79	102	13	46	-88	0.1132	-0.106	0.47	0.76	30	NA	0	NA	0.84
GRIN2B	340	Ile	Met	ATD	59	79	102	13	46	-88	0.0515	-0.048	0.463	0.319	30	NA	0	NA	0.84
GRIN2B	341	Asn	Tyr	ATD	58	79	100	13	49	-84	0.8028	0.197	-1.312	-0.502	65	NA	0.006	NA	0.543
GRIN2B	341	Asn	His	ATD	58	79	100	13	49	-84	0.5641	0.177	-0.58	-0.14	65	NA	0	NA	0.722
GRIN2B	341	Asn	Asp	ATD	58	79	100	13	49	-84	0.5162	0.144	-0.405	0.043	65	NA	0	NA	0.778
GRIN2B	341	Asn	Ile	ATD	58	79	100	13	49	-84	0.7666	0.213	-1.616	-0.429	65	NA	0.006	NA	0.492
GRIN2B	341	Asn	Thr	ATD	58	79	100	13	49	-84	0.4933	0.186	-0.417	-0.093	65	NA	0	NA	0.779
GRIN2B	341	Asn	Ser	ATD	58	79	100	13	49	-84	0.2717	0.169	-0.06	0.078	65	NA	0	NA	0.808
GRIN2B	341	Asn	Lys	ATD	58	79	100	13	49	-84	0.362	0.001	-0.062	-0.034	65	NA	0	NA	0.783
GRIN2B	342	Val	Phe	ATD	57	79	103	9	48	-88	0.3636	-0.28	-0.884	-0.224	4	NA	0	NA	0.698
GRIN2B	342	Val	Leu	ATD	57	79	103	9	48	-88	0.2825	-0.173	-0.422	-0.243	4	NA	0	NA	0.785
GRIN2B	342	Val	Ile	ATD	57	79	103	9	48	-88	0.114	-0.109	-0.17	-0.143	4	NA	0	NA	0.867
GRIN2B	342	Val	Ala	ATD	57	79	103	9	48	-88	0.2683	-0.279	-0.521	0.562	4	NA	0	NA	0.78
GRIN2B	342	Val	Gly	ATD	57	79	103	9	48	-88	0.4217	-0.305	-1.44	1.236	4	NA	0.006	NA	0.579
GRIN2B	342	Val	Asp	ATD	57	79	103	9	48	-88	0.6993	-0.313	-1.394	1.045	4	NA	0.006	NA	0.526
GRIN2B	343	Thr	Ser	ATD	58	80	102	9	50	-86	0.1341	-0.01	0.254	0.175	44	NA	0	NA	0.822
GRIN2B	343	Thr	Pro	ATD	58	80	102	9	50	-86	0.6474	0.012	-0.711	0.229	44	NA	0	NA	0.602
GRIN2B	343	Thr	Ala	ATD	58	80	102	9	50	-86	0.3667	0.051	-0.28	-0.039	44	NA	0	NA	0.777
GRIN2B	343	Thr	Ile	ATD	58	80	102	9	50	-86	0.4321	0.046	-1.272	-0.409	44	NA	0.006	NA	0.616
GRIN2B	343	Thr	Asn	ATD	58	80	102	9	50	-86	0.279	-0.13	0.227	0.094	44	NA	0	NA	0.767
GRIN2B	344	Phe	Leu	ATD	56	79	104	5	49	-88	0.0784	-0.363	-1.448	0.092	11	NA	0.006	NA	0.643
GRIN2B	344	Phe	Val	ATD	56	79	104	5	49	-88	0.1303	-0.363	-1.735	0.233	11	NA	0.006	NA	0.638
GRIN2B	344	Phe	Ile	ATD	56	79	104	5	49	-88	0.1077	-0.352	-1.579	0.111	11	NA	0.006	NA	0.643
GRIN2B	344	Phe	Ser	ATD	56	79	104	5	49	-88	0.1848	-0.454	-2.61	0.638	11	NA	0.006	NA	0.656
GRIN2B	344	Phe	Cys	ATD	56	79	104	5	49	-88	0.2424	-0.448	-2.702	0.18	11	NA	0.006	NA	0.636
GRIN2B	344	Phe	Tyr	ATD	56	79	104	5	49	-88	0.1613	-0.533	-0.496	-0.063	11	NA	0	NA	0.82
GRIN2B	345	Glu	Gln	ATD	54	78	103	5	50	-88	0.2141	0.067	-0.008	-0.084	52	NA	0	NA	0.814
GRIN2B	345	Glu	Lys	ATD	54	78	103	5	50	-88	0.1584	0.039	-0.159	-0.053	52	NA	0	NA	0.858
GRIN2B	345	Glu	Val	ATD	54	78	103	5	50	-88	0.3419	0.242	-1.082	-0.175	52	NA	0.039	NA	0.621
GRIN2B	345	Glu	Ala	ATD	54	78	103	5	50	-88	0.2471	0.197	-0.568	-0.082	52	benign	0.001	NA	0.786
GRIN2B	345	Glu	Gly	ATD	54	78	103	5	50	-88	0.1033	0.173	-1.1	0.052	52	NA	0.039	NA	0.678
GRIN2B	345	Glu	Asp	ATD	54	78	103	5	50	-88	0.1158	0.039	-0.263	-0.036	52	NA	0	NA	0.843
GRIN2B	346	Gly	Trp	ATD	52	76	100	6	49	-84	0.6397	0.097	-3.115	-0.393	100	NA	0.039	NA	0.479
GRIN2B	346	Gly	Arg	ATD	52	76	100	6	49	-84	0.2801	0.084	-2.637	-0.255	100	benign	0.067	NA	0.562
GRIN2B	346	Gly	Val	ATD	52	76	100	6	49	-84	0.2546	0.11	-3.116	-0.264	100	NA	0.039	NA	0.6
GRIN2B	346	Gly	Ala	ATD	52	76	100	6	49	-84	0.2801	0.112	-1.756	-0.153	100	NA	0.039	NA	0.54
GRIN2B	346	Gly	Glu	ATD	52	76	100	6	49	-84	0.327	0.091	-2.555	-0.085	100	NA	0.039	NA	0.557
GRIN2B	347	Arg	Trp	ATD	52	75	100	3	47	-85	0.5648	0.035	-0.479	-0.274	23	NA	0	NA	0.726
GRIN2B	347	Arg	Gly	ATD	52	75	100	3	47	-85	0.2593	-0.035	1.685	0.415	23	benign	0.001	NA	0.786
GRIN2B	347	Arg	Met	ATD	52	75	100	3	47	-85	0.6133	0.042	-0.035	-0.091	23	NA	0	NA	0.719
GRIN2B	347	Arg	Thr	ATD	52	75	100	3	47	-85	0.3406	0.028	0.307	0.149	23	NA	0	NA	0.733
GRIN2B	347	Arg	Lys	ATD	52	75	100	3	47	-85	0.1246	0.009	0.207	0.195	23	NA	0	NA	0.818
GRIN2B	347	Arg	Ser	ATD	52	75	100	3	47	-85	0.2315	0.026	0.624	0.29	23	NA	0	NA	0.806
GRIN2B	348	Asn	Tyr	ATD	53	75	98	6	45	-84	0.17	0.083	-0.715	-0.671	23	NA	0	NA	0.716
GRIN2B	348	Asn	His	ATD	53	75	98	6	45	-84	0.2178	0.056	-0.288	-0.188	23	NA	0	NA	0.813
GRIN2B	348	Asn	Asp	ATD	53	75	98	6	45	-84	0.0519	0.017	-0.158	0.086	23	NA	0	NA	0.858
GRIN2B	348	Asn	Ile	ATD	53	75	98	6	45	-84	0.2339	0.127	-0.926	-0.561	23	NA	0.006	NA	0.702
GRIN2B	348	Asn	Thr	ATD	53	75	98	6	45	-84	0.1751	0.067	0.051	-0.102	23	NA	0	NA	0.845
GRIN2B	348	Asn	Ser	ATD	53	75	98	6	45	-84	0.1941	0.061	0.209	0.068	23	NA	0	NA	0.799
GRIN2B	348	Asn	Lys	ATD	53	75	98	6	45	-84	0.1388	-0.026	0.076	-0.016	23	NA	0	NA	0.86
GRIN2B	349	Leu	Val	ATD	55	76	101	7	45	-87	0.2	0.196	0.373	0.192	13	NA	0	NA	0.799
GRIN2B	349	Leu	Met	ATD	55	76	101	7	45	-87	0.2558	-0.12	0.026	0.302	13	NA	0	NA	0.799
GRIN2B	349	Leu	Ser	ATD	55	76	101	7	45	-87	0.4117	-0.148	-1.02	0.83	13	NA	0.039	NA	0.684
GRIN2B	349	Leu	Trp	ATD	55	76	101	7	45	-87	0.4676	-0.145	-1.293	0.012	13	NA	0.039	NA	0.616
GRIN2B	349	Leu	Phe	ATD	55	76	101	7	45	-87	0.1007	-0.074	-0.36	0.003	13	NA	0	NA	0.832
GRIN2B	350	Ser	Pro	ATD	54	74	99	10	42	-85	0.6995	0.039	-0.98	0.063	31	NA	0.039	NA	0.593
GRIN2B	350	Ser	Ala	ATD	54	74	99	10	42	-85	0.591	0.075	-0.364	-0.25	31	NA	0	NA	0.722
GRIN2B	350	Ser	Thr	ATD	54	74	99	10	42	-85	0.5011	0.02	-0.179	-0.22	31	NA	0	NA	0.758
GRIN2B	350	Ser	Phe	ATD	54	74	99	10	42	-85	0.6776	0.069	-1.209	-0.766	31	NA	0.039	NA	0.554
GRIN2B	350	Ser	Cys	ATD	54	74	99	10	42	-85	0.7619	0.044	-1.274	-0.516	31	NA	0.039	NA	0.533
GRIN2B	350	Ser	Tyr	ATD	54	74	99	10	42	-85	0.6827	0.022	-0.827	-0.862	31	NA	0	NA	0.6
GRIN2B	351	Phe	Leu	ATD	56	75	100	12	42	-89	0.7366	-0.471	-1.515	0.015	18	NA	0.006	NA	0.506
GRIN2B	351	Phe	Val	ATD	56	75	100	12	42	-89	0.7227	-0.57	-2.025	0.198	18	NA	0.006	NA	0.501
GRIN2B	351	Phe	Ile	ATD	56	75	100	12	42	-89	0.7919	-0.437	-1.722	0.048	18	NA	0.006	NA	0.486
GRIN2B	351	Phe	Ser	ATD	56	75	100	12	42	-89	0.7474	-0.609	-3.218	1.005	18	NA	0.039	NA	0.486
GRIN2B	351	Phe	Cys	ATD	56	75	100	12	42	-89	0.8138	-0.603	-3.108	0.37	18	NA	0.006	NA	0.493
GRIN2B	351	Phe	Tyr	ATD	56	75	100	12	42	-89	0.8496	-0.624	-1.178	-0.024	18	NA	0.006	NA	0.517
GRIN2B	352	Ser	Cys	ATD	55	73	99	16	39	-88	0.4755	0.022	-1.561	-0.302	52	NA	0.039	NA	0.569
GRIN2B	352	Ser	Arg	ATD	55	73	99	16	39	-88	0.2497	-0.098	-0.432	-0.279	52	NA	0	NA	0.817
GRIN2B	352	Ser	Gly	ATD	55	73	99	16	39	-88	0.1505	0.014	-0.725	0.105	52	NA	0	NA	0.719
GRIN2B	352	Ser	Ile	ATD	55	73	99	16	39	-88	0.353	0.037	-1.604	-0.285	52	NA	0.039	NA	0.554
GRIN2B	352	Ser	Thr	ATD	55	73	99	16	39	-88	0.0919	0.006	-0.435	-0.102	52	NA	0	NA	0.832
GRIN2B	352	Ser	Asn	ATD	55	73	99	16	39	-88	0.065	-0.152	0.435	-0.072	52	NA	0	NA	0.822
GRIN2B	353	Glu	Gln	ATD	59	76	102	19	40	-90	0.2553	0.193	-0.176	-0.121	41	NA	0	NA	0.827
GRIN2B	353	Glu	Lys	ATD	59	76	102	19	40	-90	0.1652	0.123	-0.284	-0.098	41	NA	0	NA	0.862
GRIN2B	353	Glu	Val	ATD	59	76	102	19	40	-90	0.2933	0.269	-1.251	-0.173	41	NA	0.006	NA	0.602
GRIN2B	353	Glu	Ala	ATD	59	76	102	19	40	-90	0.1894	0.306	-0.497	-0.078	41	NA	0	NA	0.83
GRIN2B	353	Glu	Gly	ATD	59	76	102	19	40	-90	0.217	0.244	-0.94	0.078	41	NA	0.006	NA	0.709
GRIN2B	353	Glu	Asp	ATD	59	76	102	19	40	-90	0.223	0.144	-0.344	-0.021	41	NA	0	NA	0.835
GRIN2B	354	Asp	Tyr	ATD	56	73	101	19	36	-91	0.4917	0.074	-0.441	-0.412	34	NA	0	NA	0.759
GRIN2B	354	Asp	His	ATD	56	73	101	19	36	-91	0.3107	0.059	-0.075	-0.157	34	NA	0	NA	0.782
GRIN2B	354	Asp	Asn	ATD	56	73	101	19	36	-91	0.2311	-0.122	0.358	-0.035	34	NA	0	NA	0.797
GRIN2B	354	Asp	Val	ATD	56	73	101	19	36	-91	0.4561	0.145	-0.639	0	34	benign	0.001	NA	0.721
GRIN2B	354	Asp	Ala	ATD	56	73	101	19	36	-91	0.4739	0.114	-0.247	-0.01	34	NA	0	NA	0.772
GRIN2B	354	Asp	Gly	ATD	56	73	101	19	36	-91	0.2755	0.089	-0.5	0.169	34	NA	0	NA	0.76
GRIN2B	354	Asp	Glu	ATD	56	73	101	19	36	-91	0.1947	0.032	-0.002	0.032	34	NA	0	NA	0.823
GRIN2B	355	Gly	Cys	ATD	55	73	103	15	37	-92	0.8538	0.083	-2.621	-0.548	7	NA	0.039	NA	0.449
GRIN2B	355	Gly	Arg	ATD	55	73	103	15	37	-92	0.6741	0.013	-1.936	-0.538	7	NA	0.039	NA	0.499
GRIN2B	355	Gly	Ser	ATD	55	73	103	15	37	-92	0.6346	0.075	-1.289	-0.114	7	NA	0.039	NA	0.539
GRIN2B	355	Gly	Val	ATD	55	73	103	15	37	-92	0.7996	0.106	-2.715	-0.465	7	NA	0.039	NA	0.5
GRIN2B	355	Gly	Ala	ATD	55	73	103	15	37	-92	0.8527	0.092	-1.483	-0.294	7	NA	0.039	NA	0.448
GRIN2B	355	Gly	Asp	ATD	55	73	103	15	37	-92	0.7852	-0.007	-1.57	-0.183	7	NA	0.039	NA	0.487
GRIN2B	356	Tyr	His	ATD	53	71	99	12	36	-89	0.3855	-0.038	0.637	0.587	9	NA	0.003	NA	0.748
GRIN2B	356	Tyr	Asp	ATD	53	71	99	12	36	-89	0.3806	-0.368	1.512	0.865	9	NA	0.036	NA	0.748
GRIN2B	356	Tyr	Asn	ATD	53	71	99	12	36	-89	0.5471	-0.057	1.022	0.811	9	NA	0.069	NA	0.75
GRIN2B	356	Tyr	Phe	ATD	53	71	99	12	36	-89	0.1811	0.045	-0.24	0.143	9	NA	0.003	NA	0.858
GRIN2B	356	Tyr	Ser	ATD	53	71	99	12	36	-89	0.2855	0.007	0.787	0.945	9	NA	0.036	NA	0.757
GRIN2B	356	Tyr	Cys	ATD	53	71	99	12	36	-89	0.6954	0.019	-0.456	0.331	9	NA	0.003	NA	0.706
GRIN2B	357	Gln	Glu	ATD	50	70	98	8	38	-89	0.3699	0.042	-0.245	0.183	19	NA	0.003	NA	0.798
GRIN2B	357	Gln	Lys	ATD	50	70	98	8	38	-89	0.3225	0.041	0.046	0.132	19	NA	0.003	NA	0.789
GRIN2B	357	Gln	Leu	ATD	50	70	98	8	38	-89	0.0514	0.183	-0.704	-0.749	19	NA	0.003	NA	0.746
GRIN2B	357	Gln	Pro	ATD	50	70	98	8	38	-89	0.1877	0.036	-0.538	0.322	19	NA	0.003	NA	0.836
GRIN2B	357	Gln	Arg	ATD	50	70	98	8	38	-89	0.1491	-0.38	0.383	-0.155	19	NA	0.003	NA	0.858
GRIN2B	357	Gln	His	ATD	50	70	98	8	38	-89	0.2419	0.071	-0.461	-0.099	19	NA	0.003	NA	0.826
GRIN2B	358	Met	Leu	ATD	48	69	95	9	39	-84	0.1035	0.146	-0.155	-0.071	46	NA	0.003	NA	0.885
GRIN2B	358	Met	Val	ATD	48	69	95	9	39	-84	0.0621	0.117	-0.025	0.048	46	NA	0.003	NA	0.866
GRIN2B	358	Met	Thr	ATD	48	69	95	9	39	-84	0.0787	-0.031	0.023	0.224	46	NA	0.003	NA	0.866
GRIN2B	358	Met	Arg	ATD	48	69	95	9	39	-84	0.1185	-0.071	-0.325	0.054	46	NA	0.003	NA	0.854
GRIN2B	358	Met	Lys	ATD	48	69	95	9	39	-84	0.1013	-0.103	-0.175	0.237	46	NA	0.003	NA	0.88
GRIN2B	358	Met	Ile	ATD	48	69	95	9	39	-84	0.0825	0.104	-0.173	-0.062	46	NA	0.003	NA	0.88
GRIN2B	359	His	Tyr	ATD	47	69	95	6	39	-84	0.1443	0.019	-0.402	-0.367	48	NA	0.003	NA	0.863
GRIN2B	359	His	Asp	ATD	47	69	95	6	39	-84	0.1183	-0.042	0.052	0.187	48	NA	0.003	NA	0.871
GRIN2B	359	His	Asn	ATD	47	69	95	6	39	-84	0.0601	-0.115	0.35	0.147	48	benign	0.002	NA	0.865
GRIN2B	359	His	Leu	ATD	47	69	95	6	39	-84	0.1655	0.078	-0.571	-0.216	48	NA	0.003	NA	0.832
GRIN2B	359	His	Pro	ATD	47	69	95	6	39	-84	0.2629	0.008	-0.293	0.243	48	NA	0.003	NA	0.825
GRIN2B	359	His	Arg	ATD	47	69	95	6	39	-84	0.1023	-0.063	0.027	-0.084	48	NA	0.003	NA	0.866
GRIN2B	359	His	Gln	ATD	47	69	95	6	39	-84	0.1279	-0.017	0.19	0.038	48	NA	0.003	NA	0.86
GRIN2B	360	Pro	Ser	ATD	46	67	97	9	35	-87	0.3508	0.042	0.186	-0.009	16	NA	0	NA	0.786
GRIN2B	360	Pro	Ala	ATD	46	67	97	9	35	-87	0.2888	0.128	0.143	-0.178	16	NA	0.067	NA	0.801
GRIN2B	360	Pro	Thr	ATD	46	67	97	9	35	-87	0.387	0.059	0.029	-0.144	16	NA	0	NA	0.791
GRIN2B	360	Pro	Leu	ATD	46	67	97	9	35	-87	0.6881	0.112	-0.436	-0.475	16	NA	0	NA	0.734
GRIN2B	360	Pro	Arg	ATD	46	67	97	9	35	-87	0.6934	0.034	-0.36	-0.257	16	NA	0	NA	0.725
GRIN2B	360	Pro	Gln	ATD	46	67	97	9	35	-87	0.5658	0.039	-0.156	-0.171	16	NA	0	NA	0.757
GRIN2B	361	Lys	Gln	ATD	47	67	100	8	35	-90	0.1781	0.013	0.058	-0.055	31	NA	0	NA	0.876
GRIN2B	361	Lys	Glu	ATD	47	67	100	8	35	-90	0.1236	-0.001	0.021	0.071	31	NA	0	NA	0.866
GRIN2B	361	Lys	Ile	ATD	47	67	100	8	35	-90	0.1501	0.112	-0.523	-0.361	31	NA	0	NA	0.848
GRIN2B	361	Lys	Thr	ATD	47	67	100	8	35	-90	0.1185	0.035	0.238	-0.01	31	NA	0	NA	0.845
GRIN2B	361	Lys	Arg	ATD	47	67	100	8	35	-90	0.1295	0.018	-0.221	-0.175	31	NA	0	NA	0.885
GRIN2B	361	Lys	Asn	ATD	47	67	100	8	35	-90	0.1604	-0.012	0.069	0.06	31	NA	0	NA	0.886
GRIN2B	362	Leu	Val	ATD	43	64	98	11	32	-90	0.3168	-0.079	-0.136	0.148	5	NA	0.035	NA	0.795
GRIN2B	362	Leu	Met	ATD	43	64	98	11	32	-90	0.1339	-0.192	-0.023	0.221	5	NA	0.035	NA	0.871
GRIN2B	362	Leu	Pro	ATD	43	64	98	11	32	-90	0.7026	-0.208	-1.33	0.808	5	NA	0.074	NA	0.543
GRIN2B	362	Leu	Arg	ATD	43	64	98	11	32	-90	0.6939	-0.228	-1.057	0.338	5	NA	0.074	NA	0.591
GRIN2B	362	Leu	Gln	ATD	43	64	98	11	32	-90	0.7521	-0.219	-0.946	0.49	5	NA	0.074	NA	0.588
GRIN2B	363	Val	Leu	ATD	43	63	99	14	29	-92	0.2338	-0.034	-0.084	-0.187	13	benign	0.071	NA	0.855
GRIN2B	363	Val	Met	ATD	43	63	99	14	29	-92	0.3686	-0.108	0.06	0.117	13	NA	0.035	NA	0.791
GRIN2B	363	Val	Ala	ATD	43	63	99	14	29	-92	0.2529	-0.092	0.156	0.452	13	NA	0.036	NA	0.85
GRIN2B	363	Val	Gly	ATD	43	63	99	14	29	-92	0.4655	-0.116	-0.358	0.988	13	NA	0.035	NA	0.768
GRIN2B	363	Val	Glu	ATD	43	63	99	14	29	-92	0.1745	-0.225	0.437	0.715	13	NA	0.036	NA	0.868
GRIN2B	364	Ile	Leu	ATD	40	59	97	18	27	-91	0.1789	-0.321	-0.397	-0.03	23	NA	0.001	NA	0.855
GRIN2B	364	Ile	Val	ATD	40	59	97	18	27	-91	0.0643	-0.2	-0.091	0.11	23	NA	0.001	NA	0.886
GRIN2B	364	Ile	Thr	ATD	40	59	97	18	27	-91	0.4422	-0.481	-1.021	0.594	23	NA	0.107	NA	0.699
GRIN2B	364	Ile	Arg	ATD	40	59	97	18	27	-91	0.626	-0.504	-1.642	0.442	23	NA	0.107	NA	0.478
GRIN2B	364	Ile	Lys	ATD	40	59	97	18	27	-91	0.6217	-0.489	-1.607	0.673	23	NA	0.107	NA	0.488
GRIN2B	364	Ile	Met	ATD	40	59	97	18	27	-91	0.3	-0.466	-0.426	0.261	23	NA	0.001	NA	0.788
GRIN2B	365	Ile	Phe	ATD	41	59	100	21	24	-94	0.5455	-0.184	-0.254	-0.024	6	NA	0.001	NA	0.774
GRIN2B	365	Ile	Leu	ATD	41	59	100	21	24	-94	0.2203	-0.074	-0.091	-0.03	6	NA	0.001	NA	0.841
GRIN2B	365	Ile	Val	ATD	41	59	100	21	24	-94	0.2059	-0.032	-0.013	0.093	6	NA	0.001	NA	0.832
GRIN2B	365	Ile	Thr	ATD	41	59	100	21	24	-94	0.3905	-0.241	-0.549	0.704	6	NA	0.001	NA	0.75
GRIN2B	365	Ile	Ser	ATD	41	59	100	21	24	-94	0.3321	-0.24	-0.903	0.96	6	NA	0.014	NA	0.657
GRIN2B	365	Ile	Asn	ATD	41	59	100	21	24	-94	0.6552	-0.252	-1.193	0.897	6	NA	0.068	NA	0.555
GRIN2B	365	Ile	Met	ATD	41	59	100	21	24	-94	0.1875	-0.2	-0.016	0.377	6	NA	0.001	NA	0.852
GRIN2B	366	Leu	Phe	ATD	38	56	98	24	23	-94	0.1624	-0.027	-0.134	0.015	21	NA	0	NA	0.93
GRIN2B	366	Leu	Val	ATD	38	56	98	24	23	-94	0.0721	0.068	0.24	0.099	21	NA	0.001	NA	0.89
GRIN2B	366	Leu	Ile	ATD	38	56	98	24	23	-94	0.2053	0.077	0.066	0.021	21	benign	0.004	NA	0.911
GRIN2B	366	Leu	Pro	ATD	38	56	98	24	23	-94	0.1849	-0.051	-0.168	0.873	21	NA	0	NA	0.935
GRIN2B	366	Leu	Arg	ATD	38	56	98	24	23	-94	0.1489	-0.099	0.349	0.575	21	NA	0.001	NA	0.92
GRIN2B	366	Leu	His	ATD	38	56	98	24	23	-94	0.1979	-0.069	0.353	0.612	21	NA	0.001	NA	0.895
GRIN2B	367	Leu	Val	ATD	39	55	101	21	21	-96	0.3155	0.064	0.045	0.201	7	NA	0	NA	0.826
GRIN2B	367	Leu	Met	ATD	39	55	101	21	21	-96	0.6027	-0.152	0.026	0.335	7	NA	0	NA	0.785
GRIN2B	367	Leu	Pro	ATD	39	55	101	21	21	-96	0.6709	-0.176	-1.052	1.176	7	NA	0.034	NA	0.617
GRIN2B	367	Leu	Arg	ATD	39	55	101	21	21	-96	0.6438	-0.234	-0.706	0.534	7	NA	0.001	NA	0.638
GRIN2B	367	Leu	Gln	ATD	39	55	101	21	21	-96	0.6733	-0.185	-0.621	0.734	7	NA	0.001	NA	0.707
GRIN2B	368	Asn	Tyr	ATD	39	56	102	25	22	-98	0.6272	0.108	-0.532	-0.371	32	NA	0.001	NA	0.77
GRIN2B	368	Asn	His	ATD	39	56	102	25	22	-98	0.4719	0.096	-0.281	-0.098	32	NA	0	NA	0.85
GRIN2B	368	Asn	Asp	ATD	39	56	102	25	22	-98	0.1437	0.045	-0.216	0.049	32	NA	0	NA	0.94
GRIN2B	368	Asn	Ile	ATD	39	56	102	25	22	-98	0.4048	0.192	-0.511	-0.22	32	NA	0	NA	0.831
GRIN2B	368	Asn	Thr	ATD	39	56	102	25	22	-98	0.1154	0.106	-0.083	-0.03	32	benign	0.004	NA	0.92
GRIN2B	368	Asn	Ser	ATD	39	56	102	25	22	-98	0.2929	0.106	-0.045	0.081	32	NA	0	NA	0.835
GRIN2B	368	Asn	Lys	ATD	39	56	102	25	22	-98	0.1925	-0.005	0.059	-0.054	32	NA	0	NA	0.891
GRIN2B	369	Lys	Gln	ATD	40	54	103	27	21	-100	0.1887	0.043	-0.028	-0.015	46	NA	0	NA	0.905
GRIN2B	369	Lys	Glu	ATD	40	54	103	27	21	-100	0.2368	0.015	-0.058	0.056	46	NA	0	NA	0.89
GRIN2B	369	Lys	Met	ATD	40	54	103	27	21	-100	0.3297	0.082	-0.314	-0.097	46	NA	0	NA	0.825
GRIN2B	369	Lys	Thr	ATD	40	54	103	27	21	-100	0.2263	0.069	-0.087	0.02	46	NA	0	NA	0.9
GRIN2B	369	Lys	Arg	ATD	40	54	103	27	21	-100	0.1003	0.002	-0.144	-0.091	46	NA	0	NA	0.925
GRIN2B	369	Lys	Asn	ATD	40	54	103	27	21	-100	0.164	0.004	-0.003	0.047	46	NA	0	NA	0.905
GRIN2B	370	Glu	Gln	ATD	42	58	106	29	24	-102	NA	0.038	-0.025	-0.033	43	NA	0.001	NA	NA
GRIN2B	370	Glu	Lys	ATD	42	58	106	29	24	-102	NA	0	0.006	-0.003	43	NA	0.001	NA	NA
GRIN2B	370	Glu	Val	ATD	42	58	106	29	24	-102	NA	0.1	-0.584	-0.052	43	NA	0.001	NA	NA
GRIN2B	370	Glu	Ala	ATD	42	58	106	29	24	-102	NA	0.081	-0.06	-0.004	43	NA	0.001	NA	NA
GRIN2B	370	Glu	Gly	ATD	42	58	106	29	24	-102	NA	0.045	0.081	0.1	43	NA	0.001	NA	NA
GRIN2B	370	Glu	Asp	ATD	42	58	106	29	24	-102	NA	-0.021	0.033	0.012	43	NA	0.001	NA	NA
GRIN2B	371	Arg	Trp	ATD	44	60	108	29	25	-103	0.7328	0.075	-0.664	-0.167	26	NA	0.001	NA	0.643
GRIN2B	371	Arg	Gly	ATD	44	60	108	29	25	-103	0.3221	0.059	0.065	0.276	26	benign	0.006	NA	0.796
GRIN2B	371	Arg	Met	ATD	44	60	108	29	25	-103	0.4687	0.084	-0.262	-0.04	26	benign	0.006	NA	0.785
GRIN2B	371	Arg	Thr	ATD	44	60	108	29	25	-103	0.4708	0.066	0.076	0.112	26	NA	0.001	NA	0.791
GRIN2B	371	Arg	Lys	ATD	44	60	108	29	25	-103	0.2301	-0.009	0.149	0.124	26	NA	0.036	NA	0.851
GRIN2B	371	Arg	Ser	ATD	44	60	108	29	25	-103	0.3696	0.059	0.256	0.21	26	NA	0.003	NA	0.766
GRIN2B	372	Lys	Gln	ATD	42	59	104	27	25	-100	0.0902	0.087	-0.095	-0.037	25	NA	0.001	NA	0.855
GRIN2B	372	Lys	Glu	ATD	42	59	104	27	25	-100	0.0814	0.055	-0.146	0.036	25	NA	0.001	NA	0.86
GRIN2B	372	Lys	Met	ATD	42	59	104	27	25	-100	0.1167	0.134	-0.563	-0.166	25	NA	0.001	NA	0.802
GRIN2B	372	Lys	Thr	ATD	42	59	104	27	25	-100	0.0791	0.114	-0.135	-0.008	25	NA	0.001	NA	0.855
GRIN2B	372	Lys	Arg	ATD	42	59	104	27	25	-100	0.1003	0.052	-0.211	-0.115	25	NA	0.001	NA	0.855
GRIN2B	372	Lys	Asn	ATD	42	59	104	27	25	-100	0.1	0.083	-0.136	0.042	25	NA	0.001	NA	0.855
GRIN2B	373	Trp	Arg	ATD	42	61	104	20	27	-98	0.7393	0.006	-0.983	0.295	41	NA	0.074	NA	0.583
GRIN2B	373	Trp	Gly	ATD	42	61	104	20	27	-98	0.734	0.036	-1.31	0.79	41	NA	0.074	NA	0.538
GRIN2B	373	Trp	Leu	ATD	42	61	104	20	27	-98	0.4317	0.167	-0.387	0.007	41	NA	0.001	NA	0.773
GRIN2B	373	Trp	Ser	ATD	42	61	104	20	27	-98	0.8447	0.033	-0.927	0.683	41	NA	0.007	NA	0.534
GRIN2B	373	Trp	Cys	ATD	42	61	104	20	27	-98	0.8631	0.04	-1.091	0.219	41	NA	0.074	NA	0.48
GRIN2B	374	Glu	Gln	ATD	39	59	100	21	28	-94	0.4514	0.035	0.13	-0.106	25	NA	0.001	NA	0.813
GRIN2B	374	Glu	Lys	ATD	39	59	100	21	28	-94	0.2639	-0.019	0.166	-0.048	25	NA	0.003	NA	0.837
GRIN2B	374	Glu	Val	ATD	39	59	100	21	28	-94	0.2869	0.316	-0.108	-0.473	25	NA	0.001	NA	0.816
GRIN2B	374	Glu	Ala	ATD	39	59	100	21	28	-94	0.5325	0.12	-0.105	-0.159	25	NA	0.001	NA	0.81
GRIN2B	374	Glu	Gly	ATD	39	59	100	21	28	-94	0.5559	0.1	-0.73	0.14	25	NA	0.002	NA	0.674
GRIN2B	374	Glu	Asp	ATD	39	59	100	21	28	-94	0.1986	0.081	-0.405	0.108	25	NA	0.001	NA	0.845
GRIN2B	375	Arg	Trp	NA	41	62	101	18	31	-94	0.2827	0.085	-0.869	-0.226	24	NA	0.001	NA	0.674
GRIN2B	375	Arg	Gly	NA	41	62	101	18	31	-94	0.2664	0.084	-0.636	0.295	24	benign	0.003	NA	0.744
GRIN2B	375	Arg	Met	NA	41	62	101	18	31	-94	0.1111	0.091	-0.282	-0.105	24	NA	0.001	NA	0.871
GRIN2B	375	Arg	Thr	NA	41	62	101	18	31	-94	0.1304	0.07	-0.03	0.097	24	NA	0.001	NA	0.867
GRIN2B	375	Arg	Lys	NA	41	62	101	18	31	-94	0.0632	-0.098	0.21	0.128	24	NA	0.003	NA	0.857
GRIN2B	375	Arg	Ser	NA	41	62	101	18	31	-94	0.1758	0.075	-0.016	0.215	24	NA	0.001	NA	0.872
GRIN2B	376	Val	Leu	NA	38	59	98	19	30	-90	0.5651	-0.336	-0.564	-0.079	45	NA	0.035	NA	0.766
GRIN2B	376	Val	Met	NA	38	59	98	19	30	-90	0.439	-0.448	-0.574	0.02	45	NA	0.035	NA	0.794
GRIN2B	376	Val	Ala	NA	38	59	98	19	30	-90	0.7496	-0.434	-1.023	0.16	45	NA	0.107	NA	0.611
GRIN2B	376	Val	Gly	NA	38	59	98	19	30	-90	0.8123	-0.455	-2.07	0.362	45	NA	0.107	NA	0.457
GRIN2B	376	Val	Glu	NA	38	59	98	19	30	-90	0.7918	-0.468	-1.771	0.208	45	NA	0.107	NA	0.45
GRIN2B	377	Gly	Trp	ATD	39	61	97	15	31	-89	0.8243	0.068	-2.287	-0.635	32	NA	0.073	NA	0.429
GRIN2B	377	Gly	Arg	ATD	39	61	97	15	31	-89	0.821	0.046	-1.778	-0.357	32	NA	0.074	NA	0.436
GRIN2B	377	Gly	Val	ATD	39	61	97	15	31	-89	0.8244	0.089	-2.208	-0.684	32	NA	0.073	NA	0.429
GRIN2B	377	Gly	Ala	ATD	39	61	97	15	31	-89	0.523	0.124	-1.073	-0.325	32	NA	0.074	NA	0.685
GRIN2B	377	Gly	Glu	ATD	39	61	97	15	31	-89	0.8279	0.03	-1.638	-0.132	32	NA	0.074	NA	0.441
GRIN2B	378	Lys	Gln	ATD	40	61	94	13	33	-86	0.1688	0.02	0.069	-0.052	24	NA	0.004	NA	0.913
GRIN2B	378	Lys	Glu	ATD	40	61	94	13	33	-86	0.1597	-0.015	0	0.071	24	NA	0.004	NA	0.892
GRIN2B	378	Lys	Met	ATD	40	61	94	13	33	-86	0.219	0.07	-0.015	-0.26	24	NA	0.004	NA	0.867
GRIN2B	378	Lys	Thr	ATD	40	61	94	13	33	-86	0.1093	0.036	0.257	-0.037	24	NA	0.036	NA	0.872
GRIN2B	378	Lys	Arg	ATD	40	61	94	13	33	-86	0.0833	-0.01	-0.077	-0.171	24	NA	0.004	NA	0.906
GRIN2B	378	Lys	Asn	ATD	40	61	94	13	33	-86	0.1334	0.01	-0.01	0.041	24	NA	0.004	NA	0.887
GRIN2B	379	Trp	Arg	ATD	40	59	92	10	29	-85	0.7989	0.13	-3.345	0.516	17	NA	0.172	NA	0.455
GRIN2B	379	Trp	Gly	ATD	40	59	92	10	29	-85	0.7394	0.133	-3.503	1.323	17	NA	0.172	NA	0.457
GRIN2B	379	Trp	Leu	ATD	40	59	92	10	29	-85	0.4391	0.157	-2.672	0.138	17	NA	0.142	NA	0.568
GRIN2B	379	Trp	Ser	ATD	40	59	92	10	29	-85	0.6487	0.131	-3.27	1.077	17	NA	0.172	NA	0.465
GRIN2B	379	Trp	Cys	ATD	40	59	92	10	29	-85	0.6606	0.139	-3.172	0.313	17	NA	0.142	NA	0.465
GRIN2B	380	Lys	Gln	ATD	42	64	93	9	37	-83	0.1327	0.027	0.052	-0.032	32	NA	0.036	NA	0.871
GRIN2B	380	Lys	Glu	ATD	42	64	93	9	37	-83	0.0528	0.006	0.055	0.059	32	NA	0.036	NA	0.871
GRIN2B	380	Lys	Ile	ATD	42	64	93	9	37	-83	0.1713	0.1	-0.626	-0.21	32	NA	0.069	NA	0.787
GRIN2B	380	Lys	Thr	ATD	42	64	93	9	37	-83	0.0952	0.019	0.327	0.006	32	NA	0.035	NA	0.86
GRIN2B	380	Lys	Arg	ATD	42	64	93	9	37	-83	0.1187	0.001	-0.175	-0.137	32	NA	0.036	NA	0.88
GRIN2B	380	Lys	Asn	ATD	42	64	93	9	37	-83	0.1165	-0.057	0.256	0.047	32	NA	0.035	NA	0.845
GRIN2B	381	Asp	Tyr	ATD	42	64	91	9	38	-81	0.199	0.041	-0.438	-0.298	42	NA	0.036	NA	0.843
GRIN2B	381	Asp	His	ATD	42	64	91	9	38	-81	0.1393	0.03	-0.119	-0.086	42	NA	0.036	NA	0.89
GRIN2B	381	Asp	Asn	ATD	42	64	91	9	38	-81	0.0675	-0.014	0.096	-0.024	42	NA	0.036	NA	0.881
GRIN2B	381	Asp	Val	ATD	42	64	91	9	38	-81	0.1936	0.087	-0.374	-0.138	42	NA	0.036	NA	0.848
GRIN2B	381	Asp	Ala	ATD	42	64	91	9	38	-81	0.1403	0.089	0.237	-0.05	42	NA	0.035	NA	0.855
GRIN2B	381	Asp	Gly	ATD	42	64	91	9	38	-81	0.1053	0.041	-0.134	0.066	42	NA	0.036	NA	0.88
GRIN2B	381	Asp	Glu	ATD	42	64	91	9	38	-81	0.1232	0	0.097	-0.017	42	NA	0.036	NA	0.881
GRIN2B	382	Lys	Gln	ATD	41	62	90	11	35	-81	0.0687	0.052	0.005	-0.046	32	NA	0.003	NA	0.867
GRIN2B	382	Lys	Glu	ATD	41	62	90	11	35	-81	0.0969	-0.008	0.015	0.047	32	NA	0.003	NA	0.867
GRIN2B	382	Lys	Met	ATD	41	62	90	11	35	-81	0.1276	0.099	-0.493	-0.173	32	NA	0.003	NA	0.84
GRIN2B	382	Lys	Thr	ATD	41	62	90	11	35	-81	0.1043	0.08	-0.068	-0.005	32	NA	0.003	NA	0.881
GRIN2B	382	Lys	Arg	ATD	41	62	90	11	35	-81	0.0935	0.04	-0.208	-0.149	32	benign	0	NA	0.881
GRIN2B	382	Lys	Asn	ATD	41	62	90	11	35	-81	0.1031	0.024	-0.013	0.037	32	benign	0	NA	0.867
GRIN2B	383	Ser	Pro	ATD	37	60	89	13	34	-80	0.271	0.017	-0.647	0.041	45	NA	0.003	NA	0.764
GRIN2B	383	Ser	Ala	ATD	37	60	89	13	34	-80	0.166	0.055	-0.233	-0.112	45	benign	0.002	NA	0.921
GRIN2B	383	Ser	Thr	ATD	37	60	89	13	34	-80	0.0866	0.015	-0.191	-0.092	45	benign	0	NA	0.911
GRIN2B	383	Ser	Phe	ATD	37	60	89	13	34	-80	0.2759	0.056	-0.881	-0.399	45	NA	0.003	NA	0.704
GRIN2B	383	Ser	Cys	ATD	37	60	89	13	34	-80	0.3291	0.031	-0.889	-0.268	45	NA	0.003	NA	0.702
GRIN2B	383	Ser	Tyr	ATD	37	60	89	13	34	-80	0.3606	0.024	-0.742	-0.448	45	NA	0.003	NA	0.734
GRIN2B	384	Leu	Val	ATD	35	55	88	16	28	-80	0.2397	-0.145	-0.125	0.108	32	NA	0.004	NA	0.9
GRIN2B	384	Leu	Met	ATD	35	55	88	16	28	-80	0.4881	-0.169	0.045	0.2	32	NA	0.004	NA	0.846
GRIN2B	384	Leu	Pro	ATD	35	55	88	16	28	-80	0.741	-0.187	-0.447	0.615	32	NA	0.004	NA	0.773
GRIN2B	384	Leu	Arg	ATD	35	55	88	16	28	-80	0.7617	-0.219	-0.214	0.236	32	NA	0.004	NA	0.782
GRIN2B	384	Leu	Gln	ATD	35	55	88	16	28	-80	0.7763	-0.196	-0.177	0.342	32	NA	0.004	NA	0.78
GRIN2B	385	Gln	Glu	ATD	35	57	90	14	31	-82	0.1309	0.01	-0.084	0.098	37	NA	0.004	NA	0.925
GRIN2B	385	Gln	Lys	ATD	35	57	90	14	31	-82	0.1294	-0.006	-0.065	0.051	37	NA	0.004	NA	0.915
GRIN2B	385	Gln	Leu	ATD	35	57	90	14	31	-82	0.2139	0.129	-0.384	-0.25	37	NA	0.004	NA	0.888
GRIN2B	385	Gln	Pro	ATD	35	57	90	14	31	-82	0.2582	0.046	-0.521	0.192	37	NA	0.037	NA	0.858
GRIN2B	385	Gln	Arg	ATD	35	57	90	14	31	-82	0.06	-0.015	-0.142	-0.126	37	NA	0.004	NA	0.93
GRIN2B	385	Gln	His	ATD	35	57	90	14	31	-82	0.1173	0.03	-0.141	-0.029	37	NA	0.004	NA	0.93
GRIN2B	386	Met	Leu	ATD	32	55	91	19	29	-83	0.0972	0.201	-0.013	-0.068	30	NA	0.004	NA	0.905
GRIN2B	386	Met	Val	ATD	32	55	91	19	29	-83	0.2353	0.033	-0.189	-0.008	30	NA	0.004	NA	0.905
GRIN2B	386	Met	Thr	ATD	32	55	91	19	29	-83	0.384	-0.037	-0.33	0.104	30	NA	0.004	NA	0.843
GRIN2B	386	Met	Arg	ATD	32	55	91	19	29	-83	0.7092	-0.066	-0.58	0.038	30	NA	0.005	NA	0.763
GRIN2B	386	Met	Lys	ATD	32	55	91	19	29	-83	0.7088	-0.062	-0.573	0.126	30	NA	0.005	NA	0.763
GRIN2B	386	Met	Ile	ATD	32	55	91	19	29	-83	0.2487	0.078	-0.177	-0.064	30	NA	0.004	NA	0.905
GRIN2B	387	Lys	Gln	ATD	31	53	93	21	30	-85	0.2487	0.078	-0.073	-0.043	40	NA	0.001	NA	0.905
GRIN2B	387	Lys	Glu	ATD	31	53	93	21	30	-85	0.1904	0.04	-0.095	0.031	40	NA	0.001	NA	0.905
GRIN2B	387	Lys	Met	ATD	31	53	93	21	30	-85	0.427	0.119	-0.573	-0.168	40	NA	0.034	NA	0.832
GRIN2B	387	Lys	Thr	ATD	31	53	93	21	30	-85	0.2877	0.1	-0.2	-0.041	40	NA	0.001	NA	0.855
GRIN2B	387	Lys	Arg	ATD	31	53	93	21	30	-85	0.1213	-0.022	-0.1	-0.081	40	NA	0.001	NA	0.925
GRIN2B	387	Lys	Asn	ATD	31	53	93	21	30	-85	0.1698	0.04	-0.103	0.04	40	NA	0.001	NA	0.93
GRIN2B	388	Tyr	His	ATD	30	50	91	24	24	-86	0.2994	-0.002	0.262	0.266	68	NA	0.003	NA	0.82
GRIN2B	388	Tyr	Asp	ATD	30	50	91	24	24	-86	0.2049	-0.042	0.31	0.423	68	NA	0.003	NA	0.885
GRIN2B	388	Tyr	Asn	ATD	30	50	91	24	24	-86	0.3693	-0.046	0.414	0.374	68	NA	0.003	NA	0.849
GRIN2B	388	Tyr	Phe	ATD	30	50	91	24	24	-86	0.4896	0.022	-0.198	0.008	68	NA	0.001	NA	0.86
GRIN2B	388	Tyr	Ser	ATD	30	50	91	24	24	-86	0.2039	-0.007	0.57	0.4	68	NA	0.003	NA	0.898
GRIN2B	388	Tyr	Cys	ATD	30	50	91	24	24	-86	0.664	0.013	-0.217	0.173	68	NA	0.001	NA	0.805
GRIN2B	389	Tyr	His	ATD	28	48	88	25	24	-82	0.0624	-0.002	-0.271	0.251	18	NA	0.001	NA	0.905
GRIN2B	389	Tyr	Asp	ATD	28	48	88	25	24	-82	0.1552	-0.018	-0.311	0.369	18	NA	0.001	NA	0.9
GRIN2B	389	Tyr	Asn	ATD	28	48	88	25	24	-82	0.0805	-0.025	-0.202	0.344	18	NA	0.001	NA	0.912
GRIN2B	389	Tyr	Phe	ATD	28	48	88	25	24	-82	0.1716	0.033	0.123	0.025	18	NA	0.034	NA	0.92
GRIN2B	389	Tyr	Ser	ATD	28	48	88	25	24	-82	0.0588	0.001	-0.001	0.388	18	NA	0.001	NA	0.888
GRIN2B	389	Tyr	Cys	ATD	28	48	88	25	24	-82	0.1545	0.01	-0.18	0.181	18	NA	0.001	NA	0.917
GRIN2B	390	Val	Leu	ATD	25	46	87	27	24	-82	0.2433	-0.012	-0.125	-0.038	68	NA	0.001	NA	0.862
GRIN2B	390	Val	Met	ATD	25	46	87	27	24	-82	0.5757	-0.079	0.019	0.042	68	NA	0.001	NA	0.745
GRIN2B	390	Val	Ala	ATD	25	46	87	27	24	-82	0.1789	-0.076	-0.076	0.115	68	NA	0.001	NA	0.892
GRIN2B	390	Val	Gly	ATD	25	46	87	27	24	-82	0.4486	-0.091	-0.544	0.221	68	NA	0.002	NA	0.769
GRIN2B	390	Val	Glu	ATD	25	46	87	27	24	-82	0.2415	-0.123	-0.104	0.163	68	NA	0.001	NA	0.867
GRIN2B	391	Trp	Arg	linker ATD-S1	28	46	89	20	17	-85	0.7964	0.072	-2.14	0.273	33	NA	0.037	NA	0.43
GRIN2B	391	Trp	Gly	linker ATD-S1	28	46	89	20	17	-85	0.7697	0.097	-2.354	0.65	33	NA	0.037	NA	0.431
GRIN2B	391	Trp	Leu	linker ATD-S1	28	46	89	20	17	-85	0.4902	0.247	-1.56	-0.029	33	NA	0.005	NA	0.535
GRIN2B	391	Trp	Ser	linker ATD-S1	28	46	89	20	17	-85	0.7531	0.093	-2.094	0.56	33	NA	0.005	NA	0.448
GRIN2B	391	Trp	Cys	linker ATD-S1	28	46	89	20	17	-85	0.8632	0.099	-2.167	0.128	33	NA	0.037	NA	0.377
GRIN2B	392	Pro	Ser	linker ATD-S1	29	45	91	24	18	-86	0.0998	0.128	-0.507	-0.008	76	NA	0.002	NA	0.873
GRIN2B	392	Pro	Ala	linker ATD-S1	29	45	91	24	18	-86	0.5111	0.182	-0.632	-0.061	76	NA	0.003	NA	0.749
GRIN2B	392	Pro	Thr	linker ATD-S1	29	45	91	24	18	-86	0.5951	0.138	-0.762	-0.043	76	NA	0.003	NA	0.647
GRIN2B	392	Pro	Leu	linker ATD-S1	29	45	91	24	18	-86	0.4075	0.174	-1.376	-0.17	76	NA	0.003	NA	0.558
GRIN2B	392	Pro	Arg	linker ATD-S1	29	45	91	24	18	-86	0.6795	0.072	-0.813	-0.1	76	NA	0.016	NA	0.641
GRIN2B	392	Pro	His	linker ATD-S1	29	45	91	24	18	-86	0.7164	0.102	-0.84	-0.065	76	NA	0.016	NA	0.637
GRIN2B	393	Arg	Gly	linker ATD-S1	NA	NA	NA	NA	NA	NA	0.2327	NA	NA	NA	NA	NA	NA	NA	NA
GRIN2B	393	Arg	Leu	linker ATD-S1	NA	NA	NA	NA	NA	NA	0.6377	NA	NA	NA	NA	NA	NA	NA	NA
GRIN2B	393	Arg	Pro	linker ATD-S1	NA	NA	NA	NA	NA	NA	0.7767	NA	NA	NA	NA	NA	NA	NA	NA
GRIN2B	393	Arg	Gln	linker ATD-S1	NA	NA	NA	NA	NA	NA	0.576	NA	NA	NA	NA	NA	NA	NA	NA
GRIN2B	394	Met	Leu	linker ATD-S1	NA	NA	NA	NA	NA	NA	0.0845	NA	NA	NA	NA	NA	NA	NA	NA
GRIN2B	394	Met	Val	linker ATD-S1	NA	NA	NA	NA	NA	NA	0.0863	NA	NA	NA	NA	NA	NA	NA	NA
GRIN2B	394	Met	Thr	linker ATD-S1	NA	NA	NA	NA	NA	NA	0.0724	NA	NA	NA	NA	NA	NA	NA	NA
GRIN2B	394	Met	Arg	linker ATD-S1	NA	NA	NA	NA	NA	NA	0.0865	NA	NA	NA	NA	NA	NA	NA	NA
GRIN2B	394	Met	Lys	linker ATD-S1	NA	NA	NA	NA	NA	NA	0.0891	NA	NA	NA	NA	NA	NA	NA	NA
GRIN2B	394	Met	Ile	linker ATD-S1	NA	NA	NA	NA	NA	NA	0.0954	NA	NA	NA	NA	NA	NA	NA	NA
GRIN2B	395	Cys	Arg	linker ATD-S1	NA	NA	NA	NA	NA	NA	0.0637	NA	NA	NA	NA	NA	NA	NA	NA
GRIN2B	395	Cys	Gly	linker ATD-S1	NA	NA	NA	NA	NA	NA	0.0283	NA	NA	NA	NA	NA	NA	NA	NA
GRIN2B	395	Cys	Ser	linker ATD-S1	NA	NA	NA	NA	NA	NA	0.037	NA	NA	NA	NA	NA	NA	NA	NA
GRIN2B	395	Cys	Phe	linker ATD-S1	NA	NA	NA	NA	NA	NA	0.1184	NA	NA	NA	NA	NA	NA	NA	NA
GRIN2B	395	Cys	Tyr	linker ATD-S1	NA	NA	NA	NA	NA	NA	0.1144	NA	NA	NA	NA	NA	NA	NA	NA
GRIN2B	395	Cys	Trp	linker ATD-S1	NA	NA	NA	NA	NA	NA	0.119	NA	NA	NA	NA	NA	NA	NA	NA
GRIN2B	396	Pro	Ser	linker ATD-S1	NA	NA	NA	NA	NA	NA	0.0849	NA	NA	NA	NA	NA	NA	NA	NA
GRIN2B	396	Pro	Ala	linker ATD-S1	NA	NA	NA	NA	NA	NA	0.1355	NA	NA	NA	NA	NA	NA	NA	NA
GRIN2B	396	Pro	Thr	linker ATD-S1	NA	NA	NA	NA	NA	NA	0.1169	NA	NA	NA	NA	NA	NA	NA	NA
GRIN2B	396	Pro	Leu	linker ATD-S1	NA	NA	NA	NA	NA	NA	0.1177	NA	NA	NA	NA	NA	NA	NA	NA
GRIN2B	396	Pro	Arg	linker ATD-S1	NA	NA	NA	NA	NA	NA	0.1571	NA	NA	NA	NA	NA	NA	NA	NA
GRIN2B	396	Pro	Gln	linker ATD-S1	NA	NA	NA	NA	NA	NA	0.2271	NA	NA	NA	NA	NA	NA	NA	NA
GRIN2B	397	Glu	Gln	linker ATD-S1	NA	NA	NA	NA	NA	NA	0.129	NA	NA	NA	NA	NA	NA	NA	NA
GRIN2B	397	Glu	Lys	linker ATD-S1	NA	NA	NA	NA	NA	NA	0.1049	NA	NA	NA	NA	NA	NA	NA	NA
GRIN2B	397	Glu	Val	linker ATD-S1	NA	NA	NA	NA	NA	NA	0.109	NA	NA	NA	NA	NA	NA	NA	NA
GRIN2B	397	Glu	Ala	linker ATD-S1	NA	NA	NA	NA	NA	NA	0.1059	NA	NA	NA	NA	NA	NA	NA	NA
GRIN2B	397	Glu	Gly	linker ATD-S1	NA	NA	NA	NA	NA	NA	0.0762	NA	NA	NA	NA	NA	NA	NA	NA
GRIN2B	397	Glu	Asp	linker ATD-S1	NA	NA	NA	NA	NA	NA	0.1102	NA	NA	NA	NA	NA	NA	NA	NA
GRIN2B	398	Thr	Ser	linker ATD-S1	NA	NA	NA	NA	NA	NA	0.0716	NA	NA	NA	NA	NA	NA	NA	NA
GRIN2B	398	Thr	Pro	linker ATD-S1	NA	NA	NA	NA	NA	NA	0.0845	NA	NA	NA	NA	NA	NA	NA	NA
GRIN2B	398	Thr	Ala	linker ATD-S1	NA	NA	NA	NA	NA	NA	0.0906	NA	NA	NA	NA	NA	NA	NA	NA
GRIN2B	398	Thr	Ile	linker ATD-S1	NA	NA	NA	NA	NA	NA	0.1196	NA	NA	NA	NA	NA	NA	NA	NA
GRIN2B	398	Thr	Asn	linker ATD-S1	NA	NA	NA	NA	NA	NA	0.0712	NA	NA	NA	NA	NA	NA	NA	NA
GRIN2B	399	Glu	Gln	linker ATD-S1	NA	NA	NA	NA	NA	NA	0.0744	NA	NA	NA	NA	NA	NA	NA	NA
GRIN2B	399	Glu	Lys	linker ATD-S1	NA	NA	NA	NA	NA	NA	0.1483	NA	NA	NA	NA	NA	NA	NA	NA
GRIN2B	399	Glu	Val	linker ATD-S1	NA	NA	NA	NA	NA	NA	0.3728	NA	NA	NA	NA	NA	NA	NA	NA
GRIN2B	399	Glu	Ala	linker ATD-S1	NA	NA	NA	NA	NA	NA	0.2074	NA	NA	NA	NA	NA	NA	NA	NA
GRIN2B	399	Glu	Gly	linker ATD-S1	NA	NA	NA	NA	NA	NA	0.0914	NA	NA	NA	NA	NA	NA	NA	NA
GRIN2B	399	Glu	Asp	linker ATD-S1	NA	NA	NA	NA	NA	NA	0.0903	NA	NA	NA	NA	NA	NA	NA	NA
GRIN2B	400	Glu	Gln	linker ATD-S1	NA	NA	NA	NA	NA	NA	0.2153	NA	NA	NA	NA	NA	NA	NA	NA
GRIN2B	400	Glu	Lys	linker ATD-S1	NA	NA	NA	NA	NA	NA	0.1852	NA	NA	NA	NA	NA	NA	NA	NA
GRIN2B	400	Glu	Val	linker ATD-S1	NA	NA	NA	NA	NA	NA	0.0756	NA	NA	NA	NA	NA	NA	NA	NA
GRIN2B	400	Glu	Ala	linker ATD-S1	NA	NA	NA	NA	NA	NA	0.1688	NA	NA	NA	NA	NA	NA	NA	NA
GRIN2B	400	Glu	Gly	linker ATD-S1	NA	NA	NA	NA	NA	NA	0.1906	NA	NA	NA	NA	NA	NA	NA	NA
GRIN2B	400	Glu	Asp	linker ATD-S1	NA	NA	NA	NA	NA	NA	0.1494	NA	NA	NA	NA	NA	NA	NA	NA
GRIN2B	401	Gln	Glu	linker ATD-S1	NA	NA	NA	NA	NA	NA	0.0958	NA	NA	NA	NA	NA	NA	NA	NA
GRIN2B	401	Gln	Lys	linker ATD-S1	NA	NA	NA	NA	NA	NA	0.0811	NA	NA	NA	NA	NA	NA	NA	NA
GRIN2B	401	Gln	Leu	linker ATD-S1	NA	NA	NA	NA	NA	NA	0.0614	NA	NA	NA	NA	NA	NA	NA	NA
GRIN2B	401	Gln	Pro	linker ATD-S1	NA	NA	NA	NA	NA	NA	0.0351	NA	NA	NA	NA	NA	NA	NA	NA
GRIN2B	401	Gln	Arg	linker ATD-S1	NA	NA	NA	NA	NA	NA	0.0884	NA	NA	NA	NA	NA	NA	NA	NA
GRIN2B	401	Gln	His	linker ATD-S1	NA	NA	NA	NA	NA	NA	0.116	NA	NA	NA	NA	NA	NA	NA	NA
GRIN2B	402	Glu	Gln	linker ATD-S1	NA	NA	NA	NA	NA	NA	0.2231	NA	NA	NA	NA	NA	NA	NA	NA
GRIN2B	402	Glu	Lys	linker ATD-S1	NA	NA	NA	NA	NA	NA	0.1229	NA	NA	NA	NA	NA	NA	NA	NA
GRIN2B	402	Glu	Val	linker ATD-S1	NA	NA	NA	NA	NA	NA	0.1977	NA	NA	NA	NA	NA	NA	NA	NA
GRIN2B	402	Glu	Ala	linker ATD-S1	NA	NA	NA	NA	NA	NA	0.1249	NA	NA	NA	NA	NA	NA	NA	NA
GRIN2B	402	Glu	Gly	linker ATD-S1	NA	NA	NA	NA	NA	NA	0.13	NA	NA	NA	NA	NA	NA	NA	NA
GRIN2B	402	Glu	Asp	linker ATD-S1	NA	NA	NA	NA	NA	NA	0.0657	NA	NA	NA	NA	NA	NA	NA	NA
GRIN2B	403	Asp	Tyr	linker ATD-S1	23	37	89	34	23	-85	0.576	0.053	-0.924	-0.59	77	benign	0.001	NA	0.576
GRIN2B	403	Asp	His	linker ATD-S1	23	37	89	34	23	-85	0.4255	0.043	-0.281	-0.249	77	NA	0	NA	0.678
GRIN2B	403	Asp	Asn	linker ATD-S1	23	37	89	34	23	-85	0.1958	-0.091	0.36	-0.12	77	NA	0.001	NA	0.844
GRIN2B	403	Asp	Val	linker ATD-S1	23	37	89	34	23	-85	0.5238	0.073	-0.888	-0.581	77	NA	0.001	NA	0.617
GRIN2B	403	Asp	Ala	linker ATD-S1	23	37	89	34	23	-85	0.3828	0.09	0.179	-0.301	77	NA	0.001	NA	0.719
GRIN2B	403	Asp	Gly	linker ATD-S1	23	37	89	34	23	-85	0.1886	0.002	0.943	-0.024	77	NA	0.035	NA	0.889
GRIN2B	403	Asp	Glu	linker ATD-S1	23	37	89	34	23	-85	0.5338	0	-0.076	-0.126	77	NA	0	NA	0.679
GRIN2B	404	Asp	Tyr	linker ATD-S1	23	38	87	31	20	-84	0.0953	0.09	-0.746	-0.957	35	NA	0.036	NA	0.753
GRIN2B	404	Asp	His	linker ATD-S1	23	38	87	31	20	-84	0.0981	0.069	-0.174	-0.388	35	NA	0.035	NA	0.854
GRIN2B	404	Asp	Asn	linker ATD-S1	23	38	87	31	20	-84	0.0758	0.035	0.122	-0.175	35	NA	0.035	NA	0.884
GRIN2B	404	Asp	Val	linker ATD-S1	23	38	87	31	20	-84	0.1017	0.132	-0.731	-0.855	35	NA	0.036	NA	0.753
GRIN2B	404	Asp	Ala	linker ATD-S1	23	38	87	31	20	-84	0.0831	0.12	0.007	-0.426	35	NA	0.035	NA	0.839
GRIN2B	404	Asp	Gly	linker ATD-S1	23	38	87	31	20	-84	0.139	0.073	-0.001	0.031	35	NA	0.035	NA	0.844
GRIN2B	404	Asp	Glu	linker ATD-S1	23	38	87	31	20	-84	0.1158	-0.007	0.181	-0.162	35	NA	0.036	NA	0.878
GRIN2B	405	His	Tyr	S1	21	39	87	33	23	-82	0.5598	0.062	-0.232	-0.308	40	NA	0	NA	0.631
GRIN2B	405	His	Asp	S1	21	39	87	33	23	-82	0.7291	0.039	-0.129	0.118	40	NA	0	NA	0.588
GRIN2B	405	His	Asn	S1	21	39	87	33	23	-82	0.3899	0.018	0.207	0.084	40	NA	0.001	NA	0.664
GRIN2B	405	His	Leu	S1	21	39	87	33	23	-82	0.5013	0.136	-0.274	-0.152	40	NA	0	NA	0.638
GRIN2B	405	His	Pro	S1	21	39	87	33	23	-82	0.7198	-0.002	0.158	0.246	40	NA	0.035	NA	0.613
GRIN2B	405	His	Arg	S1	21	39	87	33	23	-82	0.4069	-0.005	0.085	-0.079	40	NA	0	NA	0.665
GRIN2B	405	His	Gln	S1	21	39	87	33	23	-82	0.7782	0.022	0.335	0.001	40	NA	0.001	NA	0.599
GRIN2B	406	Leu	Val	S1	18	34	84	34	23	-79	0.4067	-0.398	-0.404	0.269	9	NA	0.071	NA	0.562
GRIN2B	406	Leu	Met	S1	18	34	84	34	23	-79	0.4883	-0.517	-0.269	0.52	9	NA	0.071	NA	0.576
GRIN2B	406	Leu	Pro	S1	18	34	84	34	23	-79	0.8199	-0.536	-1.892	1.851	9	NA	0.105	NA	0.368
GRIN2B	406	Leu	Arg	S1	18	34	84	34	23	-79	0.7967	-0.582	-1.539	0.728	9	NA	0.139	NA	0.374
GRIN2B	406	Leu	Gln	S1	18	34	84	34	23	-79	0.6903	-0.539	-1.51	1.05	9	NA	0.139	NA	0.399
GRIN2B	407	Ser	Cys	S1	14	36	82	37	26	-76	0.4301	0.018	-1.118	-0.757	32	NA	0.126	NA	0.257
GRIN2B	407	Ser	Arg	S1	14	36	82	37	26	-76	0.073	-0.411	0.568	-0.65	32	NA	0.06	NA	0.706
GRIN2B	407	Ser	Gly	S1	14	36	82	37	26	-76	0.3799	0.014	-0.895	0.256	32	benign	0.006	NA	0.242
GRIN2B	407	Ser	Ile	S1	14	36	82	37	26	-76	0.1984	0.124	-0.638	-1.079	32	NA	0.063	NA	0.434
GRIN2B	407	Ser	Thr	S1	14	36	82	37	26	-76	0.0615	-0.012	0.045	-0.287	32	NA	0.06	NA	0.61
GRIN2B	407	Ser	Asn	S1	14	36	82	37	26	-76	0.1758	-0.044	-0.184	-0.099	32	NA	0.06	NA	0.57
GRIN2B	408	Ile	Phe	S1	11	33	77	36	23	-72	0.5497	-0.275	-1.269	0.028	2	NA	0.452	NA	0.19
GRIN2B	408	Ile	Leu	S1	11	33	77	36	23	-72	0.2649	-0.196	-0.643	-0.116	2	NA	0.486	NA	0.288
GRIN2B	408	Ile	Val	S1	11	33	77	36	23	-72	0.0722	0.404	0.268	0.182	2	NA	0.582	NA	0.644
GRIN2B	408	Ile	Thr	S1	11	33	77	36	23	-72	0.5934	-0.318	-0.961	2.096	2	NA	0.486	NA	0.154
GRIN2B	408	Ile	Ser	S1	11	33	77	36	23	-72	0.7169	-0.31	-1.538	2.799	2	NA	0.452	NA	0.155
GRIN2B	408	Ile	Asn	S1	11	33	77	36	23	-72	0.6196	-0.317	-2.177	2.718	2	NA	0.447	NA	0.157
GRIN2B	408	Ile	Met	S1	11	33	77	36	23	-72	0.4498	-0.295	-0.613	1.19	2	NA	0.486	NA	0.201
GRIN2B	409	Val	Leu	S1	9	34	76	40	28	-70	0.3422	-0.155	-0.43	-0.197	14	NA	0.754	NA	0.142
GRIN2B	409	Val	Met	S1	9	34	76	40	28	-70	0.4939	-0.221	-0.24	0.643	14	NA	0.788	NA	0.155
GRIN2B	409	Val	Ala	S1	9	34	76	40	28	-70	0.0893	-0.137	0.505	1.044	14	NA	0.79	NA	0.647
GRIN2B	409	Val	Gly	S1	9	34	76	40	28	-70	0.4071	-0.249	-0.084	2.092	14	NA	0.788	NA	0.18
GRIN2B	409	Val	Glu	S1	9	34	76	40	28	-70	0.6662	-0.234	-0.462	1.784	14	NA	0.754	NA	0.132
GRIN2B	410	Thr	Ser	S1	10	34	73	38	26	-67	0.6476	0.045	-0.468	0.462	4	NA	0.724	NA	0.132
GRIN2B	410	Thr	Pro	S1	10	34	73	38	26	-67	0.826	0.066	-1.445	0.462	4	NA	0.813	NA	0.095
GRIN2B	410	Thr	Ala	S1	10	34	73	38	26	-67	0.6583	0.116	-0.635	-0.252	4	NA	0.78	NA	0.108
GRIN2B	410	Thr	Ile	S1	10	34	73	38	26	-67	0.7292	0.187	-0.884	-1.391	4	NA	0.778	NA	0.103
GRIN2B	410	Thr	Asn	S1	10	34	73	38	26	-67	0.8258	0.05	-1.052	0.395	4	NA	0.779	NA	0.122
GRIN2B	411	Leu	Val	S1	7	35	70	42	28	-63	0.3545	-0.004	0.118	0.128	9	NA	0.741	NA	0.15
GRIN2B	411	Leu	Met	S1	7	35	70	42	28	-63	0.4233	-0.116	0.123	0.379	9	NA	0.741	NA	0.15
GRIN2B	411	Leu	Pro	S1	7	35	70	42	28	-63	0.7827	-0.14	-0.527	1.11	9	NA	0.739	NA	0.058
GRIN2B	411	Leu	Arg	S1	7	35	70	42	28	-63	0.3977	-0.184	-0.307	0.586	9	NA	0.741	NA	0.08
GRIN2B	411	Leu	Gln	S1	7	35	70	42	28	-63	0.8076	-0.153	-0.18	0.751	9	NA	0.741	NA	0.081
GRIN2B	412	Glu	Gln	S1	8	34	67	43	27	-60	0.3791	0.144	-0.095	-0.217	31	NA	0.754	NA	0.15
GRIN2B	412	Glu	Lys	S1	8	34	67	43	27	-60	0.3288	0.15	-0.322	-0.149	31	NA	0.754	NA	0.12
GRIN2B	412	Glu	Val	S1	8	34	67	43	27	-60	0.3074	0.26	-0.78	-0.591	31	NA	0.843	NA	0.126
GRIN2B	412	Glu	Ala	S1	8	34	67	43	27	-60	0.373	0.209	-0.416	-0.245	31	NA	0.72	NA	0.117
GRIN2B	412	Glu	Gly	S1	8	34	67	43	27	-60	0.6016	0.184	-0.839	0.123	31	NA	0.843	NA	0.087
GRIN2B	412	Glu	Asp	S1	8	34	67	43	27	-60	0.5296	0.07	-0.202	0.064	31	NA	0.754	NA	0.135
GRIN2B	413	Glu	Gln	S1	5	31	64	45	26	-58	0.7767	0.122	-0.057	-0.277	11	NA	0.737	NA	0.034
GRIN2B	413	Glu	Lys	S1	5	31	64	45	26	-58	0.8412	0.13	-0.254	-0.21	11	NA	0.737	NA	0.029
GRIN2B	413	Glu	Val	S1	5	31	64	45	26	-58	0.5301	0.203	-0.603	-0.657	11	NA	0.862	NA	0.028
GRIN2B	413	Glu	Ala	S1	5	31	64	45	26	-58	0.5332	0.201	-0.191	-0.295	11	NA	0.737	NA	0.043
GRIN2B	413	Glu	Gly	S1	5	31	64	45	26	-58	0.6465	0.154	-0.63	0.148	11	pathogenic	0.841	decrease	0.005
GRIN2B	413	Glu	Asp	S1	5	31	64	45	26	-58	0.6369	0.08	-0.28	0.058	11	NA	0.737	NA	0.023
GRIN2B	414	Ala	Ser	S1	8	33	62	43	25	-56	0.1972	-0.086	-0.041	0.334	37	NA	0.687	NA	0.38
GRIN2B	414	Ala	Pro	S1	8	33	62	43	25	-56	0.1304	-0.349	1.496	0.327	37	NA	0.737	NA	0.612
GRIN2B	414	Ala	Thr	S1	8	33	62	43	25	-56	0.1952	-0.081	-0.345	0.092	37	NA	0.687	NA	0.312
GRIN2B	414	Ala	Val	S1	8	33	62	43	25	-56	0.2997	-0.029	-0.905	-0.435	37	NA	0.713	NA	0.126
GRIN2B	414	Ala	Gly	S1	8	33	62	43	25	-56	0.237	-0.078	-0.855	0.47	37	NA	0.745	NA	0.306
GRIN2B	414	Ala	Glu	S1	8	33	62	43	25	-56	0.1737	-0.184	-0.204	0.33	37	NA	0.687	NA	0.435
GRIN2B	415	Pro	Ser	S1	9	30	61	41	22	-56	0.4508	0.529	-3.857	0.039	3	NA	0.716	NA	0.105
GRIN2B	415	Pro	Ala	S1	9	30	61	41	22	-56	0.8589	0.54	-3.868	-0.483	3	NA	0.716	NA	0.041
GRIN2B	415	Pro	Thr	S1	9	30	61	41	22	-56	0.5601	0.525	-4.172	-0.333	3	NA	0.716	NA	0.066
GRIN2B	415	Pro	Leu	S1	9	30	61	41	22	-56	0.7912	0.543	-4.958	-1.554	3	NA	0.716	NA	0.042
GRIN2B	415	Pro	Arg	S1	9	30	61	41	22	-56	0.8467	0.522	-4.585	-0.726	3	NA	0.716	NA	0.041
GRIN2B	415	Pro	Gln	S1	9	30	61	41	22	-56	0.7718	0.521	-4.223	-0.355	3	NA	0.716	NA	0.042
GRIN2B	416	Phe	Leu	S1	6	26	63	39	21	-59	0.3942	-0.302	-1.672	0.161	3	NA	0.621	NA	0.06
GRIN2B	416	Phe	Val	S1	6	26	63	39	21	-59	0.7799	-0.367	-2.048	0.512	3	NA	0.683	NA	0.031
GRIN2B	416	Phe	Ile	S1	6	26	63	39	21	-59	0.6146	-0.36	-1.917	0.226	3	NA	0.65	NA	0.036
GRIN2B	416	Phe	Ser	S1	6	26	63	39	21	-59	0.735	-0.405	-2.693	2.227	3	NA	0.683	NA	0.076
GRIN2B	416	Phe	Cys	S1	6	26	63	39	21	-59	0.7685	-0.398	-2.911	0.585	3	NA	0.683	NA	0.046
GRIN2B	416	Phe	Tyr	S1	6	26	63	39	21	-59	0.2092	-0.549	-0.036	-0.054	3	NA	0.589	NA	0.23
GRIN2B	417	Val	Phe	S1	10	33	66	39	24	-61	0.8374	-0.354	-0.92	-0.323	10	NA	0.619	NA	0.092
GRIN2B	417	Val	Leu	S1	10	33	66	39	24	-61	0.5448	-0.299	-0.562	-0.193	10	NA	0.617	NA	0.122
GRIN2B	417	Val	Ile	S1	10	33	66	39	24	-61	0.3498	-0.251	-0.313	-0.16	10	NA	0.631	NA	0.125
GRIN2B	417	Val	Ala	S1	10	33	66	39	24	-61	0.7261	-0.346	-0.315	0.681	10	NA	0.631	NA	0.116
GRIN2B	417	Val	Gly	S1	10	33	66	39	24	-61	0.855	-0.396	-1.341	1.431	10	NA	0.652	NA	0.103
GRIN2B	417	Val	Asp	S1	10	33	66	39	24	-61	0.8093	-0.401	-1.27	1.324	10	NA	0.652	NA	0.108
GRIN2B	418	Ile	Phe	S1	13	35	64	39	25	-59	0.3278	-0.049	0.458	-0.15	41	NA	0.62	NA	0.268
GRIN2B	418	Ile	Leu	S1	13	35	64	39	25	-59	0.6117	-0.181	-0.061	-0.031	41	NA	0.551	NA	0.18
GRIN2B	418	Ile	Val	S1	13	35	64	39	25	-59	0.4372	-0.137	-0.103	0.077	41	NA	0.551	NA	0.198
GRIN2B	418	Ile	Thr	S1	13	35	64	39	25	-59	0.2746	-0.242	-0.518	0.411	41	NA	0.559	NA	0.217
GRIN2B	418	Ile	Ser	S1	13	35	64	39	25	-59	0.3764	-0.249	-0.843	0.58	41	NA	0.561	NA	0.212
GRIN2B	418	Ile	Asn	S1	13	35	64	39	25	-59	0.2934	-0.255	-1.137	0.494	41	NA	0.596	NA	0.246
GRIN2B	418	Ile	Met	S1	13	35	64	39	25	-59	0.2879	-0.133	0.264	0.11	41	NA	0.553	NA	0.275
GRIN2B	419	Val	Leu	S1	16	38	67	36	25	-62	0.3334	0.017	-0.071	-0.107	22	NA	0.539	NA	0.424
GRIN2B	419	Val	Met	S1	16	38	67	36	25	-62	0.3965	-0.168	0.042	0.08	22	NA	0.552	NA	0.419
GRIN2B	419	Val	Ala	S1	16	38	67	36	25	-62	0.5642	-0.16	-0.295	0.273	22	NA	0.539	NA	0.357
GRIN2B	419	Val	Gly	S1	16	38	67	36	25	-62	0.4624	-0.186	-1.191	0.646	22	NA	0.587	NA	0.392
GRIN2B	419	Val	Glu	S1	16	38	67	36	25	-62	0.43	-0.251	-0.537	0.423	22	NA	0.589	NA	0.392
GRIN2B	420	Glu	Gln	S1	17	41	69	35	28	-62	0.4774	0.087	-0.12	-0.101	46	NA	0.443	NA	0.457
GRIN2B	420	Glu	Lys	S1	17	41	69	35	28	-62	0.3834	-0.013	-0.134	-0.045	46	NA	0.443	NA	0.462
GRIN2B	420	Glu	Val	S1	17	41	69	35	28	-62	0.4358	0.185	-1.22	-0.217	46	NA	0.434	NA	0.417
GRIN2B	420	Glu	Ala	S1	17	41	69	35	28	-62	0.3026	0.163	-0.583	-0.062	46	NA	0.467	NA	0.437
GRIN2B	420	Glu	Gly	S1	17	41	69	35	28	-62	0.396	0.133	-0.749	0.163	46	NA	0.434	NA	0.413
GRIN2B	420	Glu	Asp	S1	17	41	69	35	28	-62	0.2374	-0.084	0.09	0.037	46	NA	0.456	NA	0.715
GRIN2B	421	Ser	Cys	S1	20	44	71	33	28	-64	0.3331	0.025	-1.265	-0.274	56	NA	0.214	NA	0.545
GRIN2B	421	Ser	Arg	S1	20	44	71	33	28	-64	0.186	-0.052	-0.367	-0.262	56	NA	0.221	NA	0.796
GRIN2B	421	Ser	Gly	S1	20	44	71	33	28	-64	0.1332	0.017	-0.655	0.101	56	NA	0.247	NA	0.742
GRIN2B	421	Ser	Ile	S1	20	44	71	33	28	-64	0.3572	0.043	-1.278	-0.262	56	NA	0.214	NA	0.55
GRIN2B	421	Ser	Thr	S1	20	44	71	33	28	-64	0.1317	0.012	-0.294	-0.097	56	NA	0.221	NA	0.807
GRIN2B	421	Ser	Asn	S1	20	44	71	33	28	-64	0.0997	-0.063	-0.166	-0.086	56	NA	0.221	NA	0.834
GRIN2B	422	Val	Leu	S1	23	46	74	29	29	-67	0.21	-0.049	-0.164	-0.123	45	NA	0.11	NA	0.857
GRIN2B	422	Val	Met	S1	23	46	74	29	29	-67	0.2351	-0.074	0.018	-0.194	45	NA	0.11	NA	0.842
GRIN2B	422	Val	Ala	S1	23	46	74	29	29	-67	0.1043	-0.06	0.282	0.055	45	NA	0.111	NA	0.873
GRIN2B	422	Val	Gly	S1	23	46	74	29	29	-67	0.4038	-0.086	0.072	0.308	45	NA	0.11	NA	0.78
GRIN2B	422	Val	Glu	S1	23	46	74	29	29	-67	0.5808	-0.15	0.414	0.047	45	NA	0.111	NA	0.754
GRIN2B	423	Asp	Tyr	S1	26	46	72	27	26	-67	0.8026	0.125	-0.678	-0.428	56	NA	0.206	NA	0.65
GRIN2B	423	Asp	His	S1	26	46	72	27	26	-67	0.4594	0.123	-0.382	-0.16	56	NA	0.147	NA	0.799
GRIN2B	423	Asp	Asn	S1	26	46	72	27	26	-67	0.4278	0.038	0.01	-0.055	56	NA	0.16	NA	0.803
GRIN2B	423	Asp	Val	S1	26	46	72	27	26	-67	0.5552	0.175	-0.622	-0.175	56	NA	0.206	NA	0.726
GRIN2B	423	Asp	Ala	S1	26	46	72	27	26	-67	0.563	0.153	-0.239	-0.083	56	NA	0.147	NA	0.793
GRIN2B	423	Asp	Gly	S1	26	46	72	27	26	-67	0.335	0.117	-0.216	0.124	56	NA	0.147	NA	0.815
GRIN2B	423	Asp	Glu	S1	26	46	72	27	26	-67	0.1971	0.07	-0.125	-0.03	56	NA	0.147	NA	0.882
GRIN2B	424	Pro	Ser	S1	29	51	75	24	32	-68	0.2667	0.082	-0.182	-0.063	95	NA	0.001	NA	0.871
GRIN2B	424	Pro	Ala	S1	29	51	75	24	32	-68	0.2589	0.124	-0.369	-0.098	95	NA	0.001	NA	0.864
GRIN2B	424	Pro	Thr	S1	29	51	75	24	32	-68	0.5112	0.087	-0.378	-0.101	95	benign	0.035	NA	0.825
GRIN2B	424	Pro	Leu	S1	29	51	75	24	32	-68	0.5885	0.133	-1.039	-0.175	95	NA	0.034	NA	0.655
GRIN2B	424	Pro	Arg	S1	29	51	75	24	32	-68	0.335	0.068	-0.603	-0.207	95	benign	0.036	NA	0.792
GRIN2B	424	Pro	His	S1	29	51	75	24	32	-68	0.6159	0.086	-0.652	-0.15	95	NA	0.001	NA	0.718
GRIN2B	425	Leu	Val	S1	32	53	77	23	31	-70	NA	-0.027	0.085	0.044	62	NA	0.001	NA	NA
GRIN2B	425	Leu	Met	S1	32	53	77	23	31	-70	NA	-0.057	0.134	-0.032	62	NA	0.069	NA	NA
GRIN2B	425	Leu	Pro	S1	32	53	77	23	31	-70	NA	-0.078	0.115	0.137	62	NA	0.001	NA	NA
GRIN2B	425	Leu	Arg	S1	32	53	77	23	31	-70	NA	-0.101	0.189	-0.048	62	NA	0.003	NA	NA
GRIN2B	425	Leu	Gln	S1	32	53	77	23	31	-70	NA	-0.082	0.292	0.023	62	NA	0.003	NA	NA
GRIN2B	426	Ser	Cys	S1	32	53	80	23	29	-73	0.5252	0.022	-0.807	-0.149	65	NA	0.015	NA	0.738
GRIN2B	426	Ser	Arg	S1	32	53	80	23	29	-73	0.4913	-0.008	-0.367	-0.155	65	NA	0.001	NA	0.828
GRIN2B	426	Ser	Gly	S1	32	53	80	23	29	-73	0.1673	0.015	-0.484	0.07	65	NA	0.001	NA	0.888
GRIN2B	426	Ser	Ile	S1	32	53	80	23	29	-73	0.575	0.033	-0.837	-0.11	65	NA	0.015	NA	0.703
GRIN2B	426	Ser	Thr	S1	32	53	80	23	29	-73	0.0752	0	-0.084	-0.038	65	NA	0.001	NA	0.92
GRIN2B	426	Ser	Asn	S1	32	53	80	23	29	-73	0.2055	-0.1	0.033	-0.041	65	NA	0.001	NA	0.896
GRIN2B	427	Gly	Arg	S1	28	49	80	24	28	-73	0.3732	-0.006	-0.844	-0.346	57	NA	0.015	NA	0.726
GRIN2B	427	Gly	Val	S1	28	49	80	24	28	-73	0.667	0.06	-1.25	-0.247	57	NA	0.069	NA	0.541
GRIN2B	427	Gly	Ala	S1	28	49	80	24	28	-73	0.5362	0.06	-0.53	-0.186	57	NA	0.002	NA	0.812
GRIN2B	427	Gly	Glu	S1	28	49	80	24	28	-73	0.1724	-0.01	-0.744	-0.17	57	NA	0.002	NA	0.766
GRIN2B	428	Thr	Ser	S1	27	47	77	25	25	-72	0.2039	-0.002	0.175	0.095	13	NA	0.036	NA	0.899
GRIN2B	428	Thr	Pro	S1	27	47	77	25	25	-72	0.4733	0	-0.381	0.173	13	NA	0.034	NA	0.804
GRIN2B	428	Thr	Ala	S1	27	47	77	25	25	-72	0.2638	0.027	-0.058	-0.003	13	NA	0.034	NA	0.853
GRIN2B	428	Thr	Ile	S1	27	47	77	25	25	-72	0.355	0.025	-0.757	-0.165	13	NA	0.027	NA	0.709
GRIN2B	428	Thr	Asn	S1	27	47	77	25	25	-72	0.414	-0.069	0.135	-0.002	13	NA	0.136	NA	0.825
GRIN2B	429	Cys	Arg	S1	24	44	76	25	22	-70	0.8215	-0.096	0.008	0.056	27	NA	0.109	NA	0.647
GRIN2B	429	Cys	Gly	S1	24	44	76	25	22	-70	0.7841	-0.057	-0.265	0.539	27	NA	0.142	NA	0.696
GRIN2B	429	Cys	Ser	S1	24	44	76	25	22	-70	0.7574	-0.061	0.142	0.396	27	NA	0.177	NA	0.711
GRIN2B	429	Cys	Phe	S1	24	44	76	25	22	-70	0.7536	-0.047	-0.36	-0.041	27	NA	0.142	NA	0.69
GRIN2B	429	Cys	Tyr	S1	24	44	76	25	22	-70	0.7895	-0.059	-0.248	-0.176	27	NA	0.142	NA	0.711
GRIN2B	429	Cys	Trp	S1	24	44	76	25	22	-70	0.826	-0.055	-0.431	-0.186	27	NA	0.142	NA	0.648
GRIN2B	430	Met	Leu	S1	24	42	72	26	20	-69	0.1636	0.323	0.155	-0.039	27	benign	0.105	NA	0.904
GRIN2B	430	Met	Val	S1	24	42	72	26	20	-69	0.0736	0.032	-0.199	0.014	27	NA	0.156	NA	0.873
GRIN2B	430	Met	Thr	S1	24	42	72	26	20	-69	0.1342	-0.026	-0.542	0.113	27	NA	0.157	NA	0.82
GRIN2B	430	Met	Arg	S1	24	42	72	26	20	-69	0.1858	-0.032	-0.799	0.04	27	NA	0.157	NA	0.744
GRIN2B	430	Met	Lys	S1	24	42	72	26	20	-69	0.1649	-0.038	-0.841	0.13	27	NA	0.157	NA	0.744
GRIN2B	430	Met	Ile	S1	24	42	72	26	20	-69	0.0667	0.067	-0.121	-0.03	27	NA	0.156	NA	0.873
GRIN2B	431	Arg	Trp	S1	25	39	74	23	16	-70	0.5406	0.274	-1.129	-0.146	35	NA	0.157	NA	0.57
GRIN2B	431	Arg	Gly	S1	25	39	74	23	16	-70	0.247	0.271	-0.815	0.166	35	NA	0.157	NA	0.718
GRIN2B	431	Arg	Met	S1	25	39	74	23	16	-70	0.3473	0.276	-0.694	-0.056	35	NA	0.157	NA	0.658
GRIN2B	431	Arg	Thr	S1	25	39	74	23	16	-70	0.2569	0.264	-0.508	0.043	35	NA	0.156	NA	0.775
GRIN2B	431	Arg	Lys	S1	25	39	74	23	16	-70	0.4437	0.134	-0.093	0.08	35	NA	0.156	NA	0.748
GRIN2B	431	Arg	Ser	S1	25	39	74	23	16	-70	0.2064	0.268	-0.456	0.117	35	NA	0.156	NA	0.81
GRIN2B	432	Asn	Tyr	S1	20	36	69	26	16	-67	0.5372	0.024	0.209	-0.303	81	NA	0.146	NA	0.634
GRIN2B	432	Asn	His	S1	20	36	69	26	16	-67	0.2897	0.025	-0.104	-0.089	81	NA	0.19	NA	0.645
GRIN2B	432	Asn	Asp	S1	20	36	69	26	16	-67	0.1146	0.014	-0.122	0.037	81	NA	0.19	NA	0.814
GRIN2B	432	Asn	Ile	S1	20	36	69	26	16	-67	0.3609	0.321	1.02	-0.26	81	NA	0.228	NA	0.657
GRIN2B	432	Asn	Thr	S1	20	36	69	26	16	-67	0.4763	0.025	0.472	-0.053	81	NA	0.262	NA	0.662
GRIN2B	432	Asn	Ser	S1	20	36	69	26	16	-67	0.2052	0.025	0.189	0.034	81	NA	0.146	NA	0.806
GRIN2B	432	Asn	Lys	S1	20	36	69	26	16	-67	0.3111	0.012	0.105	-0.025	81	NA	0.157	NA	0.661
GRIN2B	433	Thr	Ser	S1	19	38	73	28	19	-69	0.0993	-0.001	0.222	0.259	16	NA	0.275	NA	0.812
GRIN2B	433	Thr	Pro	S1	19	38	73	28	19	-69	0.2839	0	-0.285	0.275	16	NA	0.353	NA	0.591
GRIN2B	433	Thr	Ala	S1	19	38	73	28	19	-69	0.1741	0.058	0.266	-0.102	16	NA	0.275	NA	0.812
GRIN2B	433	Thr	Ile	S1	19	38	73	28	19	-69	0.6429	0.02	-0.554	-0.69	16	NA	0.354	NA	0.472
GRIN2B	433	Thr	Arg	S1	19	38	73	28	19	-69	0.2399	-0.007	-0.266	-0.128	16	NA	0.353	NA	0.726
GRIN2B	433	Thr	Lys	S1	19	38	73	28	19	-69	0.3735	-0.013	-0.099	0.094	16	NA	0.32	NA	0.572
GRIN2B	434	Val	Phe	S1	17	36	75	30	20	-70	0.7813	-0.361	-0.712	-0.155	8	NA	0.418	NA	0.297
GRIN2B	434	Val	Leu	S1	17	36	75	30	20	-70	0.3014	-0.344	-0.484	-0.155	8	NA	0.417	NA	0.423
GRIN2B	434	Val	Ile	S1	17	36	75	30	20	-70	0.3892	-0.297	-0.187	-0.12	8	NA	0.451	NA	0.439
GRIN2B	434	Val	Ala	S1	17	36	75	30	20	-70	0.6284	-0.364	-0.558	0.7	8	NA	0.418	NA	0.356
GRIN2B	434	Val	Gly	S1	17	36	75	30	20	-70	0.8774	-0.379	-1.236	1.34	8	NA	0.418	NA	0.27
GRIN2B	434	Val	Asp	S1	17	36	75	30	20	-70	0.7574	-0.389	-1.211	1.322	8	NA	0.418	NA	0.313
GRIN2B	435	Pro	Ser	S1	18	40	78	29	22	-73	0.6098	0.118	-0.658	-0.03	53	NA	0.303	NA	0.449
GRIN2B	435	Pro	Ala	S1	18	40	78	29	22	-73	0.4983	0.148	-0.735	-0.293	53	NA	0.27	NA	0.491
GRIN2B	435	Pro	Thr	S1	18	40	78	29	22	-73	0.479	0.124	-0.801	-0.228	53	NA	0.27	NA	0.506
GRIN2B	435	Pro	Leu	S1	18	40	78	29	22	-73	0.4351	0.156	-1.187	-0.779	53	NA	0.303	NA	0.514
GRIN2B	435	Pro	Arg	S1	18	40	78	29	22	-73	0.4541	0.098	-0.959	-0.416	53	NA	0.303	NA	0.498
GRIN2B	435	Pro	His	S1	18	40	78	29	22	-73	0.5151	0.12	-1	-0.335	53	NA	0.303	NA	0.497
GRIN2B	436	Cys	Arg	S1	15	39	75	33	27	-70	0.8553	-0.068	-0.083	0.256	0	pathogenic	0.745	NA	0.279
GRIN2B	436	Cys	Gly	S1	15	39	75	33	27	-70	0.6993	-0.05	-0.115	0.961	0	NA	0.507	NA	0.295
GRIN2B	436	Cys	Ser	S1	15	39	75	33	27	-70	0.7958	-0.056	0.269	0.792	0	NA	0.407	NA	0.308
GRIN2B	436	Cys	Phe	S1	15	39	75	33	27	-70	0.7488	-0.028	-0.237	-0.363	0	NA	0.507	NA	0.292
GRIN2B	436	Cys	Tyr	S1	15	39	75	33	27	-70	0.7985	-0.053	-0.17	-0.378	0	NA	0.507	NA	0.287
GRIN2B	436	Cys	Trp	S1	15	39	75	33	27	-70	0.8698	-0.047	-0.399	-0.246	0	NA	0.507	NA	0.254
GRIN2B	437	Gln	Glu	S1	17	42	80	34	29	-72	0.1538	-0.011	-0.047	0.217	22	NA	0.139	NA	0.736
GRIN2B	437	Gln	Lys	S1	17	42	80	34	29	-72	0.0958	-0.073	0.038	0.077	22	NA	0.139	NA	0.75
GRIN2B	437	Gln	Leu	S1	17	42	80	34	29	-72	0.0968	0.055	-0.512	-0.576	22	NA	0.139	NA	0.684
GRIN2B	437	Gln	Pro	S1	17	42	80	34	29	-72	0.1703	0.013	-0.404	0.31	22	NA	0.139	NA	0.684
GRIN2B	437	Gln	Arg	S1	17	42	80	34	29	-72	0.0428	-0.048	-0.069	-0.177	22	NA	0.139	NA	0.745
GRIN2B	437	Gln	His	S1	17	42	80	34	29	-72	0.1215	0.002	-0.135	-0.084	22	NA	0.139	NA	0.735
GRIN2B	438	Lys	Gln	S1	18	44	78	33	32	-70	0.2304	0.03	0.027	-0.035	15	NA	0.214	NA	0.755
GRIN2B	438	Lys	Glu	S1	18	44	78	33	32	-70	0.2923	0.013	-0.01	0.113	15	NA	0.214	NA	0.635
GRIN2B	438	Lys	Ile	S1	18	44	78	33	32	-70	0.2285	0.09	-0.416	-0.297	15	NA	0.214	NA	0.733
GRIN2B	438	Lys	Thr	S1	18	44	78	33	32	-70	0.3274	0.049	0.018	0.009	15	NA	0.214	NA	0.61
GRIN2B	438	Lys	Arg	S1	18	44	78	33	32	-70	0.1345	0.018	-0.135	-0.162	15	NA	0.214	NA	0.799
GRIN2B	438	Lys	Asn	S1	18	44	78	33	32	-70	0.2383	0.016	-0.05	0.068	15	NA	0.214	NA	0.755
GRIN2B	439	Arg	Cys	S1	18	45	80	33	35	-70	0.1984	0.079	-0.403	-0.023	23	NA	0.038	NA	0.74
GRIN2B	439	Arg	Gly	S1	18	45	80	33	35	-70	0.1196	0.065	0.022	0.303	23	NA	0.038	NA	0.791
GRIN2B	439	Arg	Ser	S1	18	45	80	33	35	-70	0.1018	0.066	0.258	0.232	23	NA	0.038	NA	0.795
GRIN2B	439	Arg	Leu	S1	18	45	80	33	35	-70	0.0958	0.107	-0.323	-0.115	23	benign	0.001	NA	0.769
GRIN2B	439	Arg	Pro	S1	18	45	80	33	35	-70	0.0579	-0.018	0.535	0.244	23	NA	0.038	NA	0.825
GRIN2B	439	Arg	His	S1	18	45	80	33	35	-70	0.0871	0.07	-0.116	0.057	23	benign	0	NA	0.795
GRIN2B	440	Ile	Leu	S1	21	49	82	32	38	-71	0.067	0.032	0.1	-0.008	47	NA	0	NA	0.877
GRIN2B	440	Ile	Val	S1	21	49	82	32	38	-71	0.1119	-0.007	-0.059	0.029	47	benign	0	NA	0.848
GRIN2B	440	Ile	Thr	S1	21	49	82	32	38	-71	0.1481	-0.043	-0.177	0.079	47	benign	0	NA	0.867
GRIN2B	440	Ile	Arg	S1	21	49	82	32	38	-71	0.1613	-0.054	-0.397	-0.006	47	NA	0	NA	0.834
GRIN2B	440	Ile	Lys	S1	21	49	82	32	38	-71	0.1723	-0.052	-0.42	0.067	47	NA	0	NA	0.834
GRIN2B	440	Ile	Met	S1	21	49	82	32	38	-71	0.2093	-0.035	0.061	0.001	47	NA	0	NA	0.828
GRIN2B	441	Val	Phe	S1	20	49	79	34	41	-68	0.1211	-0.021	-0.152	-0.028	99	NA	0	NA	0.852
GRIN2B	441	Val	Leu	S1	20	49	79	34	41	-68	0.1192	-0.017	-0.115	-0.022	99	NA	0	NA	0.852
GRIN2B	441	Val	Ile	S1	20	49	79	34	41	-68	0.0869	0.004	-0.112	-0.009	99	benign	0	NA	0.852
GRIN2B	441	Val	Ala	S1	20	49	79	34	41	-68	0.1164	-0.04	0.161	0.05	99	benign	0.002	NA	0.866
GRIN2B	441	Val	Gly	S1	20	49	79	34	41	-68	0.0971	-0.056	-0.241	0.099	99	NA	0	NA	0.855
GRIN2B	441	Val	Asp	S1	20	49	79	34	41	-68	0.09	-0.086	0.018	0.088	99	NA	0	NA	0.838
GRIN2B	442	Thr	Ser	S1	NA	NA	NA	NA	NA	NA	0.1089	NA	NA	NA	NA	NA	NA	NA	NA
GRIN2B	442	Thr	Pro	S1	NA	NA	NA	NA	NA	NA	0.2575	NA	NA	NA	NA	NA	NA	NA	NA
GRIN2B	442	Thr	Ala	S1	NA	NA	NA	NA	NA	NA	0.1902	NA	NA	NA	NA	NA	NA	NA	NA
GRIN2B	442	Thr	Ile	S1	NA	NA	NA	NA	NA	NA	0.1135	NA	NA	NA	NA	NA	NA	NA	NA
GRIN2B	442	Thr	Asn	S1	NA	NA	NA	NA	NA	NA	0.087	NA	NA	NA	NA	NA	NA	NA	NA
GRIN2B	443	Glu	Gln	NA	NA	NA	NA	NA	NA	NA	0.202	NA	NA	NA	NA	NA	NA	NA	NA
GRIN2B	443	Glu	Lys	NA	NA	NA	NA	NA	NA	NA	0.2268	NA	NA	NA	NA	NA	NA	NA	NA
GRIN2B	443	Glu	Val	NA	NA	NA	NA	NA	NA	NA	0.1219	NA	NA	NA	NA	NA	NA	NA	NA
GRIN2B	443	Glu	Ala	NA	NA	NA	NA	NA	NA	NA	0.1111	NA	NA	NA	NA	NA	NA	NA	NA
GRIN2B	443	Glu	Gly	NA	NA	NA	NA	NA	NA	NA	0.192	NA	NA	NA	NA	NA	NA	NA	NA
GRIN2B	443	Glu	Asp	NA	NA	NA	NA	NA	NA	NA	0.0856	NA	NA	NA	NA	NA	NA	NA	NA
GRIN2B	444	Asn	Tyr	S1	NA	NA	NA	NA	NA	NA	0.3885	NA	NA	NA	NA	NA	NA	NA	NA
GRIN2B	444	Asn	His	S1	NA	NA	NA	NA	NA	NA	0.1332	NA	NA	NA	NA	NA	NA	NA	NA
GRIN2B	444	Asn	Asp	S1	NA	NA	NA	NA	NA	NA	0.1859	NA	NA	NA	NA	NA	NA	NA	NA
GRIN2B	444	Asn	Ile	S1	NA	NA	NA	NA	NA	NA	0.3948	NA	NA	NA	NA	NA	NA	NA	NA
GRIN2B	444	Asn	Thr	S1	NA	NA	NA	NA	NA	NA	0.2204	NA	NA	NA	NA	NA	NA	NA	NA
GRIN2B	444	Asn	Ser	S1	NA	NA	NA	NA	NA	NA	0.1	NA	NA	NA	NA	NA	NA	NA	NA
GRIN2B	444	Asn	Lys	S1	NA	NA	NA	NA	NA	NA	0.1782	NA	NA	NA	NA	NA	NA	NA	NA
GRIN2B	445	Lys	Gln	S1	NA	NA	NA	NA	NA	NA	0.1013	NA	NA	NA	NA	NA	NA	NA	NA
GRIN2B	445	Lys	Glu	S1	NA	NA	NA	NA	NA	NA	0.0839	NA	NA	NA	NA	NA	NA	NA	NA
GRIN2B	445	Lys	Ile	S1	NA	NA	NA	NA	NA	NA	0.0838	NA	NA	NA	NA	NA	NA	NA	NA
GRIN2B	445	Lys	Thr	S1	NA	NA	NA	NA	NA	NA	0.0629	NA	NA	NA	NA	NA	NA	NA	NA
GRIN2B	445	Lys	Arg	S1	NA	NA	NA	NA	NA	NA	0.161	NA	NA	NA	NA	NA	NA	NA	NA
GRIN2B	445	Lys	Asn	S1	NA	NA	NA	NA	NA	NA	0.1678	NA	NA	NA	NA	NA	NA	NA	NA
GRIN2B	446	Thr	Ser	S1	NA	NA	NA	NA	NA	NA	0.1134	NA	NA	NA	NA	NA	NA	NA	NA
GRIN2B	446	Thr	Pro	S1	NA	NA	NA	NA	NA	NA	0.1757	NA	NA	NA	NA	NA	NA	NA	NA
GRIN2B	446	Thr	Ala	S1	NA	NA	NA	NA	NA	NA	0.2016	NA	NA	NA	NA	NA	NA	NA	NA
GRIN2B	446	Thr	Ile	S1	NA	NA	NA	NA	NA	NA	0.1405	NA	NA	NA	NA	NA	NA	NA	NA
GRIN2B	446	Thr	Arg	S1	NA	NA	NA	NA	NA	NA	0.1884	NA	NA	NA	NA	NA	NA	NA	NA
GRIN2B	446	Thr	Lys	S1	NA	NA	NA	NA	NA	NA	0.2426	NA	NA	NA	NA	NA	NA	NA	NA
GRIN2B	447	Asp	Tyr	S1	NA	NA	NA	NA	NA	NA	0.1427	NA	NA	NA	NA	NA	NA	NA	NA
GRIN2B	447	Asp	His	S1	NA	NA	NA	NA	NA	NA	0.1024	NA	NA	NA	NA	NA	NA	NA	NA
GRIN2B	447	Asp	Asn	S1	NA	NA	NA	NA	NA	NA	0.1001	NA	NA	NA	NA	NA	NA	NA	NA
GRIN2B	447	Asp	Val	S1	NA	NA	NA	NA	NA	NA	0.1209	NA	NA	NA	NA	NA	NA	NA	NA
GRIN2B	447	Asp	Ala	S1	NA	NA	NA	NA	NA	NA	0.1179	NA	NA	NA	NA	NA	NA	NA	NA
GRIN2B	447	Asp	Gly	S1	NA	NA	NA	NA	NA	NA	0.062	NA	NA	NA	NA	NA	NA	NA	NA
GRIN2B	447	Asp	Glu	S1	NA	NA	NA	NA	NA	NA	0.1541	NA	NA	NA	NA	NA	NA	NA	NA
GRIN2B	448	Glu	Gln	S1	NA	NA	NA	NA	NA	NA	0.1934	NA	NA	NA	NA	NA	NA	NA	NA
GRIN2B	448	Glu	Lys	S1	NA	NA	NA	NA	NA	NA	0.1593	NA	NA	NA	NA	NA	NA	NA	NA
GRIN2B	448	Glu	Val	S1	NA	NA	NA	NA	NA	NA	0.1516	NA	NA	NA	NA	NA	NA	NA	NA
GRIN2B	448	Glu	Ala	S1	NA	NA	NA	NA	NA	NA	0.2005	NA	NA	NA	NA	NA	NA	NA	NA
GRIN2B	448	Glu	Gly	S1	NA	NA	NA	NA	NA	NA	0.1791	NA	NA	NA	NA	NA	NA	NA	NA
GRIN2B	448	Glu	Asp	S1	NA	NA	NA	NA	NA	NA	0.0956	NA	NA	NA	NA	NA	NA	NA	NA
GRIN2B	449	Glu	Gln	S1	NA	NA	NA	NA	NA	NA	0.1341	NA	NA	NA	NA	NA	NA	NA	NA
GRIN2B	449	Glu	Lys	S1	NA	NA	NA	NA	NA	NA	0.107	NA	NA	NA	NA	NA	NA	NA	NA
GRIN2B	449	Glu	Val	S1	NA	NA	NA	NA	NA	NA	0.0816	NA	NA	NA	NA	NA	NA	NA	NA
GRIN2B	449	Glu	Ala	S1	NA	NA	NA	NA	NA	NA	0.081	NA	NA	NA	NA	NA	NA	NA	NA
GRIN2B	449	Glu	Gly	S1	NA	NA	NA	NA	NA	NA	0.0773	NA	NA	NA	NA	NA	NA	NA	NA
GRIN2B	449	Glu	Asp	S1	NA	NA	NA	NA	NA	NA	0.1813	NA	NA	NA	NA	NA	NA	NA	NA
GRIN2B	450	Pro	Ser	S1	NA	NA	NA	NA	NA	NA	0.1142	NA	NA	NA	NA	NA	NA	NA	NA
GRIN2B	450	Pro	Ala	S1	NA	NA	NA	NA	NA	NA	0.1245	NA	NA	NA	NA	NA	NA	NA	NA
GRIN2B	450	Pro	Thr	S1	NA	NA	NA	NA	NA	NA	0.1281	NA	NA	NA	NA	NA	NA	NA	NA
GRIN2B	450	Pro	Leu	S1	NA	NA	NA	NA	NA	NA	0.1578	NA	NA	NA	NA	NA	NA	NA	NA
GRIN2B	450	Pro	Arg	S1	NA	NA	NA	NA	NA	NA	0.1838	NA	NA	NA	NA	NA	NA	NA	NA
GRIN2B	450	Pro	Gln	S1	NA	NA	NA	NA	NA	NA	0.1569	NA	NA	NA	NA	NA	NA	NA	NA
GRIN2B	451	Gly	Cys	S1	23	49	84	29	36	-74	0.1639	0.016	-0.665	-0.24	83	NA	0	NA	0.785
GRIN2B	451	Gly	Arg	S1	23	49	84	29	36	-74	0.075	-0.015	-0.124	-0.176	83	NA	0	NA	0.885
GRIN2B	451	Gly	Ser	S1	23	49	84	29	36	-74	0.1063	0.004	0.149	-0.038	83	NA	0.001	NA	0.897
GRIN2B	451	Gly	Val	S1	23	49	84	29	36	-74	0.1185	0.029	-0.513	-0.27	83	NA	0	NA	0.846
GRIN2B	451	Gly	Ala	S1	23	49	84	29	36	-74	0.0848	0.034	0.002	-0.137	83	NA	0	NA	0.866
GRIN2B	451	Gly	Asp	S1	23	49	84	29	36	-74	0.1242	-0.026	0.004	-0.03	83	NA	0	NA	0.866
GRIN2B	452	Tyr	His	S1	24	49	84	23	32	-77	0.3129	0.036	-0.628	0.123	86	NA	0.001	NA	0.714
GRIN2B	452	Tyr	Asp	S1	24	49	84	23	32	-77	0.1955	0.029	-1.089	0.197	86	NA	0.034	NA	0.697
GRIN2B	452	Tyr	Asn	S1	24	49	84	23	32	-77	0.1669	-0.013	-0.84	0.171	86	NA	0.001	NA	0.748
GRIN2B	452	Tyr	Phe	S1	24	49	84	23	32	-77	0.1651	0.239	0.16	0.046	86	NA	0.003	NA	0.901
GRIN2B	452	Tyr	Ser	S1	24	49	84	23	32	-77	0.2051	0.039	-0.843	0.216	86	NA	0.001	NA	0.723
GRIN2B	452	Tyr	Cys	S1	24	49	84	23	32	-77	0.5986	0.043	-1.07	0.088	86	NA	0.034	NA	0.601
GRIN2B	453	Ile	Phe	S1	21	47	80	28	32	-72	0.1681	-0.059	-0.355	-0.084	46	NA	0.001	NA	0.816
GRIN2B	453	Ile	Leu	S1	21	47	80	28	32	-72	0.0835	-0.011	-0.124	-0.021	46	NA	0.001	NA	0.839
GRIN2B	453	Ile	Val	S1	21	47	80	28	32	-72	0.0723	0.168	0.144	0.057	46	NA	0.069	NA	0.859
GRIN2B	453	Ile	Thr	S1	21	47	80	28	32	-72	0.0862	-0.074	-0.045	0.136	46	NA	0.001	NA	0.83
GRIN2B	453	Ile	Ser	S1	21	47	80	28	32	-72	0.132	-0.072	-0.161	0.221	46	NA	0.001	NA	0.834
GRIN2B	453	Ile	Asn	S1	21	47	80	28	32	-72	0.1476	-0.103	-0.307	0.142	46	NA	0.001	NA	0.827
GRIN2B	453	Ile	Met	S1	21	47	80	28	32	-72	0.1402	-0.056	-0.017	-0.009	46	NA	0.001	NA	0.835
GRIN2B	454	Lys	Gln	S1	22	45	79	29	29	-72	0.6692	0.084	-0.019	-0.042	21	NA	0.034	NA	0.665
GRIN2B	454	Lys	Glu	S1	22	45	79	29	29	-72	0.5892	0.056	0.012	0.068	21	NA	0.034	NA	0.675
GRIN2B	454	Lys	Ile	S1	22	45	79	29	29	-72	0.4052	0.15	-1.329	-0.212	21	NA	0.102	NA	0.582
GRIN2B	454	Lys	Thr	S1	22	45	79	29	29	-72	0.4779	0.123	-0.228	0.016	21	NA	0.034	NA	0.725
GRIN2B	454	Lys	Arg	S1	22	45	79	29	29	-72	0.488	0.087	-0.311	-0.154	21	NA	0.034	NA	0.705
GRIN2B	454	Lys	Asn	S1	22	45	79	29	29	-72	0.4655	-0.122	0.416	0.042	21	NA	0.036	NA	0.732
GRIN2B	455	Lys	Gln	S1	20	43	75	32	27	-69	0.1028	0.029	-0.05	-0.061	12	NA	0.176	NA	0.825
GRIN2B	455	Lys	Glu	S1	20	43	75	32	27	-69	0.4322	0.019	-0.057	0.111	12	NA	0.176	NA	0.655
GRIN2B	455	Lys	Ile	S1	20	43	75	32	27	-69	0.5164	0.118	-1.142	-0.354	12	NA	0.169	NA	0.534
GRIN2B	455	Lys	Thr	S1	20	43	75	32	27	-69	0.2343	0.064	0.027	0.031	12	NA	0.176	NA	0.784
GRIN2B	455	Lys	Arg	S1	20	43	75	32	27	-69	0.098	0.041	-0.335	-0.204	12	NA	0.176	NA	0.79
GRIN2B	455	Lys	Asn	S1	20	43	75	32	27	-69	0.2526	-0.027	0.28	0.086	12	NA	0.111	NA	0.807
GRIN2B	456	Cys	Arg	S1	18	40	72	32	24	-67	0.9103	-0.261	1.315	0.138	14	NA	0.44	NA	0.483
GRIN2B	456	Cys	Gly	S1	18	40	72	32	24	-67	0.9146	-0.05	0.24	0.825	14	NA	0.441	NA	0.442
GRIN2B	456	Cys	Ser	S1	18	40	72	32	24	-67	0.9189	-0.063	1.208	0.634	14	NA	0.44	NA	0.483
GRIN2B	456	Cys	Phe	S1	18	40	72	32	24	-67	0.9213	-0.039	-0.335	-0.19	14	NA	0.44	NA	0.397
GRIN2B	456	Cys	Tyr	S1	18	40	72	32	24	-67	0.9038	-0.05	0.15	-0.297	14	pathogenic	0.791	NA	0.452
GRIN2B	456	Cys	Trp	S1	18	40	72	32	24	-67	0.914	-0.046	-0.391	-0.217	14	NA	0.47	NA	0.402
GRIN2B	457	Cys	Arg	S1	15	37	72	32	22	-67	0.8905	-0.065	-0.281	0.301	3	NA	0.552	NA	0.235
GRIN2B	457	Cys	Gly	S1	15	37	72	32	22	-67	0.8852	-0.041	-0.87	1.175	3	NA	0.551	NA	0.194
GRIN2B	457	Cys	Ser	S1	15	37	72	32	22	-67	0.8685	-0.045	0.141	0.889	3	NA	0.565	NA	0.294
GRIN2B	457	Cys	Phe	S1	15	37	72	32	22	-67	0.7807	0.15	1.627	-0.181	3	NA	0.555	NA	0.349
GRIN2B	457	Cys	Tyr	S1	15	37	72	32	22	-67	0.6276	-0.148	1.623	-0.276	3	NA	0.555	NA	0.351
GRIN2B	457	Cys	Trp	S1	15	37	72	32	22	-67	0.8755	-0.059	0.639	-0.279	3	NA	0.588	NA	0.326
GRIN2B	458	Lys	Gln	S1	14	34	68	33	20	-64	0.6483	0.038	0.164	-0.153	7	NA	0.347	NA	0.313
GRIN2B	458	Lys	Glu	S1	14	34	68	33	20	-64	0.4626	-0.102	0.162	0.194	7	NA	0.347	NA	0.361
GRIN2B	458	Lys	Met	S1	14	34	68	33	20	-64	0.566	0.177	-0.909	-0.793	7	NA	0.418	NA	0.245
GRIN2B	458	Lys	Thr	S1	14	34	68	33	20	-64	0.23	0.101	0.406	-0.168	7	NA	0.414	NA	0.635
GRIN2B	458	Lys	Arg	S1	14	34	68	33	20	-64	0.595	0.01	-0.442	-0.453	7	NA	0.399	NA	0.245
GRIN2B	458	Lys	Asn	S1	14	34	68	33	20	-64	0.7951	0.115	-0.259	0.094	7	NA	0.379	NA	0.247
GRIN2B	459	Gly	Trp	S1	14	31	67	35	17	-63	0.9121	0.257	-7.738	-1.614	4	NA	0.655	NA	0.166
GRIN2B	459	Gly	Arg	S1	14	31	67	35	17	-63	0.9166	0.248	-7.028	-1.037	4	pathogenic	0.805	NA	0.166
GRIN2B	459	Gly	Val	S1	14	31	67	35	17	-63	0.9298	0.257	-8.36	-1.615	4	NA	0.655	NA	0.176
GRIN2B	459	Gly	Ala	S1	14	31	67	35	17	-63	0.917	0.262	-5.097	-0.782	4	NA	0.555	NA	0.166
GRIN2B	459	Gly	Glu	S1	14	31	67	35	17	-63	0.9364	0.25	-7.014	-0.148	4	NA	0.655	NA	0.176
GRIN2B	460	Phe	Leu	S1	11	23	64	37	15	-61	0.3798	-0.219	-1.542	0.168	3	NA	0.463	NA	0.09
GRIN2B	460	Phe	Val	S1	11	23	64	37	15	-61	0.8668	-0.435	-2.077	0.498	3	NA	0.458	NA	0.045
GRIN2B	460	Phe	Ile	S1	11	23	64	37	15	-61	0.6954	-0.172	-1.705	0.199	3	NA	0.458	NA	0.041
GRIN2B	460	Phe	Ser	S1	11	23	64	37	15	-61	0.8555	-0.607	-4.24	2.503	3	NA	0.49	NA	0.055
GRIN2B	460	Phe	Cys	S1	11	23	64	37	15	-61	0.8592	-0.594	-4.164	0.92	3	NA	0.49	NA	0.055
GRIN2B	460	Phe	Tyr	S1	11	23	64	37	15	-61	0.4503	-0.751	-0.833	0.152	3	NA	0.476	NA	0.1
GRIN2B	461	Cys	Arg	S1	8	28	68	36	19	-64	0.8414	-0.167	-0.258	0.628	1	NA	0.66	NA	0.034
GRIN2B	461	Cys	Gly	S1	8	28	68	36	19	-64	0.8337	-0.171	-0.33	1.863	1	NA	0.66	NA	0.03
GRIN2B	461	Cys	Ser	S1	8	28	68	36	19	-64	0.4867	-0.227	1.317	1.533	1	NA	0.666	NA	0.134
GRIN2B	461	Cys	Phe	S1	8	28	68	36	19	-64	0.8222	-0.09	-0.923	-0.607	1	pathogenic	0.841	decrease	0.02
GRIN2B	461	Cys	Tyr	S1	8	28	68	36	19	-64	0.866	-0.182	-0.706	-0.521	1	NA	0.79	NA	0.02
GRIN2B	461	Cys	Trp	S1	8	28	68	36	19	-64	0.8749	-0.164	-1.472	-0.397	1	NA	0.723	NA	0.02
GRIN2B	462	Ile	Phe	S1	13	31	70	33	17	-67	0.8014	-0.896	-1.781	-0.147	8	NA	0.351	NA	0.127
GRIN2B	462	Ile	Leu	S1	13	31	70	33	17	-67	0.7345	-0.834	-1.129	-0.073	8	NA	0.37	NA	0.156
GRIN2B	462	Ile	Val	S1	13	31	70	33	17	-67	0.3259	-0.235	0.052	0.248	8	benign	0.225	NA	0.276
GRIN2B	462	Ile	Thr	S1	13	31	70	33	17	-67	0.8378	-0.95	-1.74	1.296	8	NA	0.351	NA	0.121
GRIN2B	462	Ile	Ser	S1	13	31	70	33	17	-67	0.8625	-0.951	-2.587	1.735	8	NA	0.383	NA	0.156
GRIN2B	462	Ile	Asn	S1	13	31	70	33	17	-67	0.8888	-0.955	-3.537	1.601	8	NA	0.383	NA	0.141
GRIN2B	462	Ile	Met	S1	13	31	70	33	17	-67	0.3336	-0.902	-0.899	0.514	8	NA	0.403	NA	0.217
GRIN2B	463	Asp	Tyr	S1	15	29	69	33	14	-66	0.8927	1.186	-5.602	-1.933	13	NA	0.597	NA	0.116
GRIN2B	463	Asp	His	S1	15	29	69	33	14	-66	0.8763	1.171	-3.879	-0.827	13	NA	0.44	NA	0.121
GRIN2B	463	Asp	Asn	S1	15	29	69	33	14	-66	0.8601	1.145	-2.475	-0.305	13	NA	0.44	NA	0.136
GRIN2B	463	Asp	Val	S1	15	29	69	33	14	-66	0.8906	1.21	-5.746	-1.843	13	NA	0.597	NA	0.116
GRIN2B	463	Asp	Ala	S1	15	29	69	33	14	-66	0.8438	1.238	-4.257	-0.894	13	NA	0.44	NA	0.116
GRIN2B	463	Asp	Gly	S1	15	29	69	33	14	-66	0.8444	1.192	-4.585	-0.002	13	NA	0.44	NA	0.116
GRIN2B	463	Asp	Glu	S1	15	29	69	33	14	-66	0.6444	0.623	-1.367	-0.227	13	NA	0.393	NA	0.153
GRIN2B	464	Ile	Phe	S1	13	25	68	34	15	-66	0.6669	-0.559	-1.371	-0.022	7	NA	0.387	NA	0.095
GRIN2B	464	Ile	Leu	S1	13	25	68	34	15	-66	0.1978	0.426	0.286	-0.049	7	NA	0.367	NA	0.434
GRIN2B	464	Ile	Val	S1	13	25	68	34	15	-66	0.4311	-0.174	-0.382	0.386	7	NA	0.433	NA	0.127
GRIN2B	464	Ile	Thr	S1	13	25	68	34	15	-66	0.8119	-0.663	-2.707	2.375	7	NA	0.434	NA	0.11
GRIN2B	464	Ile	Ser	S1	13	25	68	34	15	-66	0.7673	-0.659	-4.048	3.093	7	NA	0.434	NA	0.091
GRIN2B	464	Ile	Asn	S1	13	25	68	34	15	-66	0.809	-0.66	-4.816	3.041	7	NA	0.491	NA	0.085
GRIN2B	464	Ile	Met	S1	13	25	68	34	15	-66	0.4314	-0.579	-0.334	1.243	7	NA	0.413	NA	0.127
GRIN2B	465	Leu	Phe	S1	13	29	73	32	17	-71	0.9106	-0.43	-0.658	0.03	7	NA	0.455	NA	0.143
GRIN2B	465	Leu	Val	S1	13	29	73	32	17	-71	0.7636	-0.366	-0.43	0.305	7	NA	0.401	NA	0.127
GRIN2B	465	Leu	Ile	S1	13	29	73	32	17	-71	0.6051	-0.249	-0.343	0.059	7	NA	0.401	NA	0.135
GRIN2B	465	Leu	Pro	S1	13	29	73	32	17	-71	0.9002	-0.678	-3.538	2.967	7	NA	0.5	NA	0.116
GRIN2B	465	Leu	Arg	S1	13	29	73	32	17	-71	0.8697	-0.681	-3.235	1.704	7	NA	0.5	NA	0.116
GRIN2B	465	Leu	His	S1	13	29	73	32	17	-71	0.8904	-0.68	-3.393	1.833	7	NA	0.5	NA	0.116
GRIN2B	466	Lys	Gln	S1	17	30	74	29	13	-71	0.3213	0.315	-0.24	-0.197	20	NA	0.358	NA	0.381
GRIN2B	466	Lys	Glu	S1	17	30	74	29	13	-71	0.3624	0.216	-0.402	0.438	20	NA	0.358	NA	0.357
GRIN2B	466	Lys	Met	S1	17	30	74	29	13	-71	0.5779	0.52	-2.392	-0.771	20	NA	0.373	NA	0.267
GRIN2B	466	Lys	Thr	S1	17	30	74	29	13	-71	0.6319	0.485	-1.538	-0.063	20	NA	0.346	NA	0.222
GRIN2B	466	Lys	Arg	S1	17	30	74	29	13	-71	0.4961	0.026	-0.315	-0.421	20	NA	0.358	NA	0.341
GRIN2B	466	Lys	Asn	S1	17	30	74	29	13	-71	0.3876	0.241	-0.724	0.371	20	NA	0.359	NA	0.371
GRIN2B	467	Lys	Gln	S1	19	27	71	30	9	-70	0.2957	0.072	0.325	-0.251	46	NA	0.377	NA	0.52
GRIN2B	467	Lys	Glu	S1	19	27	71	30	9	-70	0.3366	-0.32	0.491	0.177	46	NA	0.41	NA	0.502
GRIN2B	467	Lys	Ile	S1	19	27	71	30	9	-70	0.2744	0.3	-0.974	-1.258	46	NA	0.401	NA	0.431
GRIN2B	467	Lys	Thr	S1	19	27	71	30	9	-70	0.5834	0.136	-0.095	-0.085	46	NA	0.4	NA	0.377
GRIN2B	467	Lys	Arg	S1	19	27	71	30	9	-70	0.1103	-0.006	-0.278	-0.382	46	NA	0.433	NA	0.641
GRIN2B	467	Lys	Asn	S1	19	27	71	30	9	-70	0.4227	0.111	-0.648	0.246	46	NA	0.401	NA	0.415
GRIN2B	468	Ile	Phe	S1	16	25	74	32	15	-72	0.142	-0.784	-1.591	-0.024	7	NA	0.313	NA	0.512
GRIN2B	468	Ile	Leu	S1	16	25	74	32	15	-72	0.0489	-0.194	-0.293	-0.119	7	NA	0.392	NA	0.553
GRIN2B	468	Ile	Val	S1	16	25	74	32	15	-72	0.1574	-0.469	-0.33	0.262	7	NA	0.392	NA	0.519
GRIN2B	468	Ile	Thr	S1	16	25	74	32	15	-72	0.5313	-0.933	-2.67	2.119	7	NA	0.373	NA	0.252
GRIN2B	468	Ile	Ser	S1	16	25	74	32	15	-72	0.6009	-0.931	-3.886	2.856	7	NA	0.373	NA	0.206
GRIN2B	468	Ile	Asn	S1	16	25	74	32	15	-72	0.4641	-0.927	-4.835	2.752	7	NA	0.43	NA	0.257
GRIN2B	468	Ile	Met	S1	16	25	74	32	15	-72	0.2046	-0.864	-0.671	1.234	7	NA	0.359	NA	0.459
GRIN2B	469	Ser	Pro	S1	19	30	78	28	13	-75	0.6858	0.068	-1.986	0.035	16	NA	0.109	NA	0.26
GRIN2B	469	Ser	Ala	S1	19	30	78	28	13	-75	0.0798	0.536	0.815	-0.863	16	NA	0.143	NA	0.78
GRIN2B	469	Ser	Thr	S1	19	30	78	28	13	-75	0.7044	0.06	-0.714	-0.609	16	NA	0.122	NA	0.32
GRIN2B	469	Ser	Phe	S1	19	30	78	28	13	-75	0.6072	0.163	-2.086	-2.313	16	NA	0.109	NA	0.299
GRIN2B	469	Ser	Cys	S1	19	30	78	28	13	-75	0.477	0.151	-1.384	-1.429	16	NA	0.156	NA	0.375
GRIN2B	469	Ser	Tyr	S1	19	30	78	28	13	-75	0.6519	0.065	-2.2	-2.106	16	NA	0.141	NA	0.265
GRIN2B	470	Lys	Gln	S1	22	30	78	28	10	-75	0.2097	0.405	-0.244	-0.237	42	NA	0.057	NA	0.666
GRIN2B	470	Lys	Glu	S1	22	30	78	28	10	-75	0.1864	0.192	-0.21	0.072	42	NA	0.057	NA	0.721
GRIN2B	470	Lys	Ile	S1	22	30	78	28	10	-75	0.4182	0.631	-3.813	-1.121	42	NA	0.165	NA	0.431
GRIN2B	470	Lys	Thr	S1	22	30	78	28	10	-75	0.2343	0.593	-1.709	-0.144	42	NA	0.067	NA	0.495
GRIN2B	470	Lys	Arg	S1	22	30	78	28	10	-75	0.1207	0.293	-0.658	-0.284	42	NA	0.08	NA	0.676
GRIN2B	470	Lys	Asn	S1	22	30	78	28	10	-75	0.3054	0.493	-1.142	0.148	42	NA	0.08	NA	0.482
GRIN2B	471	Ser	Pro	S1	21	27	78	30	12	-76	0.1567	0.022	-1.465	0.157	53	NA	0.1	NA	0.536
GRIN2B	471	Ser	Ala	S1	21	27	78	30	12	-76	0.1102	0.116	-0.339	-0.439	53	NA	0.057	NA	0.655
GRIN2B	471	Ser	Thr	S1	21	27	78	30	12	-76	0.0443	0.015	-0.387	-0.29	53	NA	0.057	NA	0.66
GRIN2B	471	Ser	Phe	S1	21	27	78	30	12	-76	0.1481	0.058	-1.858	-1.202	53	NA	0.067	NA	0.556
GRIN2B	471	Ser	Cys	S1	21	27	78	30	12	-76	0.2137	0.037	-2.209	-0.825	53	NA	0.099	NA	0.491
GRIN2B	471	Ser	Tyr	S1	21	27	78	30	12	-76	0.1287	-0.002	-1.22	-1.179	53	NA	0.08	NA	0.59
GRIN2B	472	Val	Leu	S1	22	28	81	30	13	-78	0.2071	1.124	1.412	-0.22	39	NA	0.003	NA	0.729
GRIN2B	472	Val	Met	S1	22	28	81	30	13	-78	0.2715	0.063	1.08	0.168	39	NA	0.003	NA	0.654
GRIN2B	472	Val	Ala	S1	22	28	81	30	13	-78	0.6973	-0.02	-1.127	0.51	39	NA	0.038	NA	0.379
GRIN2B	472	Val	Gly	S1	22	28	81	30	13	-78	0.7494	-0.095	-3.09	1.136	39	NA	0.057	NA	0.292
GRIN2B	472	Val	Glu	S1	22	28	81	30	13	-78	0.7279	-0.138	-2.36	0.763	39	NA	0.057	NA	0.312
GRIN2B	473	Lys	Gln	S1	24	32	84	27	13	-81	0.3057	0.123	-0.316	-0.158	46	NA	0.015	NA	0.651
GRIN2B	473	Lys	Glu	S1	24	32	84	27	13	-81	0.309	0.119	-0.335	0.033	46	NA	0.015	NA	0.652
GRIN2B	473	Lys	Met	S1	24	32	84	27	13	-81	0.4401	0.174	-1.843	-0.377	46	NA	0.025	NA	0.484
GRIN2B	473	Lys	Thr	S1	24	32	84	27	13	-81	0.5965	0.169	-0.437	-0.098	46	NA	0.07	NA	0.608
GRIN2B	473	Lys	Arg	S1	24	32	84	27	13	-81	0.3509	0.131	-0.702	-0.201	46	NA	0.038	NA	0.613
GRIN2B	473	Lys	Asn	S1	24	32	84	27	13	-81	0.2013	-0.458	1.436	0.068	46	NA	0.003	NA	0.84
GRIN2B	474	Phe	Leu	S1	18	32	81	29	16	-78	0.8128	-0.058	-0.777	-0.008	13	NA	0.12	NA	0.348
GRIN2B	474	Phe	Val	S1	18	32	81	29	16	-78	0.8127	-0.071	-1.011	0.273	13	NA	0.12	NA	0.344
GRIN2B	474	Phe	Ile	S1	18	32	81	29	16	-78	0.9204	-0.168	-0.895	0.069	13	NA	0.12	NA	0.329
GRIN2B	474	Phe	Ser	S1	18	32	81	29	16	-78	0.8865	-0.494	-3.196	2.455	13	NA	0.139	NA	0.249
GRIN2B	474	Phe	Cys	S1	18	32	81	29	16	-78	0.8859	-0.452	-3.022	0.889	13	NA	0.139	NA	0.249
GRIN2B	474	Phe	Tyr	S1	18	32	81	29	16	-78	0.7673	-0.572	-0.925	0.361	13	NA	0.12	NA	0.341
GRIN2B	475	Thr	Ser	S1	21	37	84	27	19	-81	0.1113	0.036	0.176	0.273	51	NA	0.003	NA	0.849
GRIN2B	475	Thr	Pro	S1	21	37	84	27	19	-81	0.7218	0.019	-1.274	0.313	51	NA	0.003	NA	0.426
GRIN2B	475	Thr	Ala	S1	21	37	84	27	19	-81	0.6951	0.128	-0.824	-0.07	51	NA	0.003	NA	0.472
GRIN2B	475	Thr	Ile	S1	21	37	84	27	19	-81	0.5773	0.109	-2.756	-0.632	51	NA	0.068	NA	0.406
GRIN2B	475	Thr	Asn	S1	21	37	84	27	19	-81	0.4357	-0.092	-0.091	0.127	51	NA	0.002	NA	0.628
GRIN2B	476	Tyr	His	S1	17	35	78	29	18	-75	0.8395	0.159	-2.196	1.015	33	NA	0.345	NA	0.226
GRIN2B	476	Tyr	Asp	S1	17	35	78	29	18	-75	0.868	0.162	-3.674	1.713	33	NA	0.445	NA	0.221
GRIN2B	476	Tyr	Asn	S1	17	35	78	29	18	-75	0.8452	0.166	-3.114	1.458	33	NA	0.378	NA	0.231
GRIN2B	476	Tyr	Phe	S1	17	35	78	29	18	-75	0.2931	0.421	0.201	-0.045	33	NA	0.217	NA	0.513
GRIN2B	476	Tyr	Ser	S1	17	35	78	29	18	-75	0.8622	0.159	-2.34	1.599	33	NA	0.345	NA	0.221
GRIN2B	476	Tyr	Cys	S1	17	35	78	29	18	-75	0.8654	0.222	-2.056	0.507	33	NA	0.28	NA	0.231
GRIN2B	477	Asp	Tyr	S1	16	38	81	33	24	-76	0.8337	0.187	-1.99	-1.196	37	NA	0.273	NA	0.217
GRIN2B	477	Asp	His	S1	16	38	81	33	24	-76	0.519	0.154	-0.786	-0.483	37	NA	0.211	NA	0.383
GRIN2B	477	Asp	Asn	S1	16	38	81	33	24	-76	0.51	0.045	-0.15	-0.188	37	NA	0.21	NA	0.395
GRIN2B	477	Asp	Val	S1	16	38	81	33	24	-76	0.593	0.394	-1.743	-1.156	37	NA	0.273	NA	0.289
GRIN2B	477	Asp	Ala	S1	16	38	81	33	24	-76	0.816	0.211	-0.789	-0.537	37	NA	0.211	NA	0.292
GRIN2B	477	Asp	Gly	S1	16	38	81	33	24	-76	0.8136	0.191	-1.941	0.055	37	NA	0.273	NA	0.24
GRIN2B	477	Asp	Glu	S1	16	38	81	33	24	-76	0.2976	-0.483	1.039	-0.235	37	NA	0.21	NA	0.511
GRIN2B	478	Leu	Phe	S1	15	38	78	34	25	-73	0.6462	0.038	1.01	-0.059	7	NA	0.481	NA	0.336
GRIN2B	478	Leu	Val	S1	15	38	78	34	25	-73	0.4785	-0.149	-0.356	0.111	7	NA	0.479	NA	0.276
GRIN2B	478	Leu	Ile	S1	15	38	78	34	25	-73	0.391	0.113	-0.02	0.022	7	NA	0.479	NA	0.322
GRIN2B	478	Leu	Pro	S1	15	38	78	34	25	-73	0.826	-0.453	-3.101	1.129	7	NA	0.541	NA	0.197
GRIN2B	478	Leu	Arg	S1	15	38	78	34	25	-73	0.8186	-0.436	-2.872	0.576	7	NA	0.541	NA	0.198
GRIN2B	478	Leu	His	S1	15	38	78	34	25	-73	0.8551	-0.45	-2.162	0.662	7	NA	0.508	NA	0.166
GRIN2B	479	Tyr	His	S1	13	38	78	37	28	-71	0.4593	-0.035	-0.197	0.666	15	NA	0.415	NA	0.234
GRIN2B	479	Tyr	Asp	S1	13	38	78	37	28	-71	0.8541	-0.021	-0.667	1.173	15	NA	0.418	NA	0.16
GRIN2B	479	Tyr	Asn	S1	13	38	78	37	28	-71	0.7609	0.007	-0.336	0.984	15	NA	0.415	NA	0.178
GRIN2B	479	Tyr	Phe	S1	13	38	78	37	28	-71	0.2972	0.093	-0.308	-0.018	15	NA	0.415	NA	0.252
GRIN2B	479	Tyr	Ser	S1	13	38	78	37	28	-71	0.6051	0.031	0.08	1.067	15	NA	0.381	NA	0.235
GRIN2B	479	Tyr	Cys	S1	13	38	78	37	28	-71	0.81	0.048	-0.937	0.36	15	NA	0.386	NA	0.16
GRIN2B	480	Leu	Val	S1	13	40	74	37	31	-68	0.4004	-0.061	0.017	0.15	34	NA	0.359	NA	0.268
GRIN2B	480	Leu	Met	S1	13	40	74	37	31	-68	0.7189	-0.241	0.133	0.44	34	NA	0.359	NA	0.263
GRIN2B	480	Leu	Pro	S1	13	40	74	37	31	-68	0.766	-0.393	-0.016	1.174	34	NA	0.359	NA	0.234
GRIN2B	480	Leu	Arg	S1	13	40	74	37	31	-68	0.3289	-0.375	-0.454	0.662	34	NA	0.388	NA	0.24
GRIN2B	480	Leu	Gln	S1	13	40	74	37	31	-68	0.557	-0.325	-0.109	0.833	34	NA	0.359	NA	0.24
GRIN2B	481	Val	Phe	S1	10	39	74	41	33	-66	0.8506	-0.357	-0.756	-0.284	27	NA	0.677	NA	0.067
GRIN2B	481	Val	Leu	S1	10	39	74	41	33	-66	0.8521	-0.294	-0.51	-0.175	27	NA	0.602	NA	0.097
GRIN2B	481	Val	Ile	S1	10	39	74	41	33	-66	0.7598	-0.274	-0.284	-0.154	27	NA	0.552	NA	0.117
GRIN2B	481	Val	Ala	S1	10	39	74	41	33	-66	0.6775	-0.383	-0.443	0.395	27	NA	0.582	NA	0.108
GRIN2B	481	Val	Gly	S1	10	39	74	41	33	-66	0.7049	-0.452	-1.969	0.932	27	NA	0.711	NA	0.073
GRIN2B	481	Val	Asp	S1	10	39	74	41	33	-66	0.8328	-0.484	-1.796	0.77	27	NA	0.677	NA	0.061
GRIN2B	482	Thr	Ser	S1	13	41	78	41	37	-68	0.5638	-0.001	0.271	0.097	68	NA	0.262	NA	0.23
GRIN2B	482	Thr	Pro	S1	13	41	78	41	37	-68	0.3429	-0.182	1.024	0.129	68	NA	0.273	NA	0.308
GRIN2B	482	Thr	Ala	S1	13	41	78	41	37	-68	0.3435	0.063	0.028	-0.039	68	NA	0.229	NA	0.258
GRIN2B	482	Thr	Ile	S1	13	41	78	41	37	-68	0.7402	0.051	-1.079	-0.247	68	NA	0.236	NA	0.18
GRIN2B	482	Thr	Asn	S1	13	41	78	41	37	-68	0.451	-0.054	-0.103	0.054	68	NA	0.262	NA	0.253
GRIN2B	483	Asn	Tyr	S1	11	40	76	43	38	-65	0.7798	0.067	-0.945	-0.51	44	NA	0.377	NA	0.092
GRIN2B	483	Asn	His	S1	11	40	76	43	38	-65	0.5696	0.071	-0.561	-0.16	44	NA	0.411	NA	0.12
GRIN2B	483	Asn	Asp	S1	11	40	76	43	38	-65	0.2239	-0.27	0.464	0.061	44	NA	0.469	NA	0.535
GRIN2B	483	Asn	Ile	S1	11	40	76	43	38	-65	0.8215	0.103	-1.15	-0.22	44	NA	0.374	NA	0.107
GRIN2B	483	Asn	Thr	S1	11	40	76	43	38	-65	0.7618	0.071	-0.403	-0.018	44	NA	0.466	NA	0.133
GRIN2B	483	Asn	Ser	S1	11	40	76	43	38	-65	0.707	0.063	-0.121	0.086	44	NA	0.466	NA	0.161
GRIN2B	483	Asn	Lys	S1	11	40	76	43	38	-65	0.7079	0.041	-0.399	-0.073	44	NA	0.466	NA	0.138
GRIN2B	484	Gly	Cys	S1	9	39	73	45	37	-62	0.8209	0.031	-1.028	-0.435	61	NA	0.72	NA	0.053
GRIN2B	484	Gly	Arg	S1	9	39	73	45	37	-62	0.5681	-0.03	-0.44	-0.445	61	NA	0.658	NA	0.058
GRIN2B	484	Gly	Ser	S1	9	39	73	45	37	-62	0.5786	0.011	0.005	-0.118	61	NA	0.595	NA	0.096
GRIN2B	484	Gly	Val	S1	9	39	73	45	37	-62	0.7782	0.062	-0.888	-0.359	61	NA	0.72	NA	0.048
GRIN2B	484	Gly	Ala	S1	9	39	73	45	37	-62	0.6243	0.06	-0.194	-0.23	61	NA	0.595	NA	0.086
GRIN2B	484	Gly	Asp	S1	9	39	73	45	37	-62	0.6729	-0.028	-0.331	-0.132	61	NA	0.628	NA	0.059
GRIN2B	485	Lys	Gln	S1	5	35	70	48	34	-61	0.42	0.092	-0.053	-0.106	19	NA	0.832	NA	0.072
GRIN2B	485	Lys	Glu	S1	5	35	70	48	34	-61	0.6371	0.088	-0.136	0.156	19	NA	0.832	NA	0.047
GRIN2B	485	Lys	Met	S1	5	35	70	48	34	-61	0.4773	0.152	-0.504	-0.471	19	NA	0.818	NA	0.052
GRIN2B	485	Lys	Thr	S1	5	35	70	48	34	-61	0.3989	0.133	-0.195	-0.029	19	NA	0.832	NA	0.047
GRIN2B	485	Lys	Arg	S1	5	35	70	48	34	-61	0.3673	0.086	-0.217	-0.35	19	NA	0.832	NA	0.052
GRIN2B	485	Lys	Asn	S1	5	35	70	48	34	-61	0.4075	0.043	-0.07	0.054	19	NA	0.832	NA	0.072
GRIN2B	486	His	Tyr	S1	2	31	68	48	31	-61	0.3469	-0.058	0.66	-0.959	6	NA	0.778	NA	0.131
GRIN2B	486	His	Asp	S1	2	31	68	48	31	-61	0.5934	-0.005	-0.638	0.619	6	NA	0.808	NA	0.005
GRIN2B	486	His	Asn	S1	2	31	68	48	31	-61	0.7447	-0.019	-0.394	0.439	6	NA	0.65	NA	0.019
GRIN2B	486	His	Leu	S1	2	31	68	48	31	-61	0.745	0.046	-0.283	-0.613	6	NA	0.684	NA	0.029
GRIN2B	486	His	Pro	S1	2	31	68	48	31	-61	0.8145	0.01	-0.648	0.869	6	NA	0.808	NA	0.006
GRIN2B	486	His	Arg	S1	2	31	68	48	31	-61	0.7601	-0.079	-0.257	-0.248	6	NA	0.684	NA	0.034
GRIN2B	486	His	Gln	S1	2	31	68	48	31	-61	0.814	0.002	-0.237	0.122	6	NA	0.684	NA	0.039
GRIN2B	487	Gly	Trp	S1	6	33	72	52	36	-61	0.8989	0.059	-1.83	-1.364	2	NA	0.9	NA	0.055
GRIN2B	487	Gly	Arg	S1	6	33	72	52	36	-61	0.9168	0.046	-1.557	-0.749	2	NA	0.934	NA	0.055
GRIN2B	487	Gly	Val	S1	6	33	72	52	36	-61	0.877	0.068	-1.896	-1.037	2	NA	0.9	NA	0.06
GRIN2B	487	Gly	Ala	S1	6	33	72	52	36	-61	0.8942	0.069	-1.076	-0.51	2	NA	0.9	NA	0.073
GRIN2B	487	Gly	Glu	S1	6	33	72	52	36	-61	0.9202	0.046	-1.508	-0.372	2	NA	0.934	NA	0.06
GRIN2B	488	Lys	Gln	S1	9	35	73	54	39	-61	0.6247	0.037	-0.027	-0.091	14	NA	0.894	NA	0.065
GRIN2B	488	Lys	Glu	S1	9	35	73	54	39	-61	0.6118	0.016	-0.062	-0.06	14	NA	0.894	NA	0.07
GRIN2B	488	Lys	Met	S1	9	35	73	54	39	-61	0.6642	0.06	-0.248	-0.324	14	NA	0.894	NA	0.05
GRIN2B	488	Lys	Thr	S1	9	35	73	54	39	-61	0.3931	0.047	0.075	-0.008	14	NA	0.894	NA	0.1
GRIN2B	488	Lys	Arg	S1	9	35	73	54	39	-61	0.5813	0.005	-0.132	-0.328	14	NA	0.894	NA	0.045
GRIN2B	488	Lys	Asn	S1	9	35	73	54	39	-61	0.6174	0.01	-0.009	0.023	14	NA	0.894	NA	0.065
GRIN2B	489	Lys	Gln	S1	11	36	75	57	42	-61	0.4864	0.053	0.009	-0.045	38	NA	0.493	NA	0.109
GRIN2B	489	Lys	Glu	S1	11	36	75	57	42	-61	0.3728	0.05	-0.099	0.114	38	NA	0.493	NA	0.099
GRIN2B	489	Lys	Ile	S1	11	36	75	57	42	-61	0.2874	0.168	-0.385	-0.254	38	NA	0.493	NA	0.085
GRIN2B	489	Lys	Thr	S1	11	36	75	57	42	-61	0.5609	0.103	-0.137	0.02	38	NA	0.493	NA	0.062
GRIN2B	489	Lys	Arg	S1	11	36	75	57	42	-61	0.2482	0.042	-0.121	-0.235	38	NA	0.493	NA	0.314
GRIN2B	489	Lys	Asn	S1	11	36	75	57	42	-61	0.2364	0.081	-0.267	0.042	38	NA	0.493	NA	0.324
GRIN2B	490	Ile	Phe	S1	14	39	77	55	45	-62	0.5815	-0.064	-0.281	-0.136	36	NA	0.206	NA	0.12
GRIN2B	490	Ile	Leu	S1	14	39	77	55	45	-62	0.4592	-0.046	-0.088	-0.036	36	NA	0.206	NA	0.188
GRIN2B	490	Ile	Val	S1	14	39	77	55	45	-62	0.0993	0.073	0.217	0.066	36	benign	0.105	NA	0.6
GRIN2B	490	Ile	Thr	S1	14	39	77	55	45	-62	0.204	-0.12	0.481	0.248	36	NA	0.106	NA	0.55
GRIN2B	490	Ile	Ser	S1	14	39	77	55	45	-62	0.2574	-0.13	0.501	0.346	36	NA	0.106	NA	0.391
GRIN2B	490	Ile	Asn	S1	14	39	77	55	45	-62	0.2814	-0.195	0.328	0.271	36	NA	0.139	NA	0.266
GRIN2B	490	Ile	Met	S1	14	39	77	55	45	-62	0.6101	-0.09	0.19	0.047	36	NA	0.139	NA	0.17
GRIN2B	491	Asn	Tyr	S1	17	42	79	58	48	-63	0.543	0.411	-1.87	-0.289	74	NA	0.074	NA	0.241
GRIN2B	491	Asn	His	S1	17	42	79	58	48	-63	0.2897	0.401	-1.132	-0.083	74	NA	0.074	NA	0.301
GRIN2B	491	Asn	Asp	S1	17	42	79	58	48	-63	0.094	0.273	-0.617	0.03	74	NA	0.048	NA	0.547
GRIN2B	491	Asn	Ile	S1	17	42	79	58	48	-63	0.4484	0.452	-2.147	-0.152	74	NA	0.107	NA	0.277
GRIN2B	491	Asn	Thr	S1	17	42	79	58	48	-63	0.1945	0.384	-0.634	-0.02	74	NA	0.048	NA	0.472
GRIN2B	491	Asn	Ser	S1	17	42	79	58	48	-63	0.2324	0.398	-0.468	0.047	74	NA	0.048	NA	0.501
GRIN2B	491	Asn	Lys	S1	17	42	79	58	48	-63	0.2217	0.361	-0.941	-0.019	74	NA	0.044	NA	0.482
GRIN2B	492	Gly	Arg	S1	17	39	81	57	46	-65	0.5864	0.014	-1.38	-0.345	90	NA	0.041	NA	0.217
GRIN2B	492	Gly	Val	S1	17	39	81	57	46	-65	0.663	0.139	-1.817	-0.357	90	NA	0.041	NA	0.172
GRIN2B	492	Gly	Ala	S1	17	39	81	57	46	-65	0.5712	0.104	-0.713	-0.196	90	NA	0.011	NA	0.236
GRIN2B	492	Gly	Glu	S1	17	39	81	57	46	-65	0.5075	-0.002	-1.181	-0.113	90	NA	0.041	NA	0.292
GRIN2B	493	Thr	Ser	S1	14	39	79	54	44	-66	0.1407	-0.009	0.185	0.125	42	NA	0.043	NA	0.596
GRIN2B	493	Thr	Pro	S1	14	39	79	54	44	-66	0.3261	0.037	-1.415	0.222	42	NA	0.073	NA	0.157
GRIN2B	493	Thr	Ala	S1	14	39	79	54	44	-66	0.1846	0.114	-0.791	-0.026	42	NA	0.043	NA	0.46
GRIN2B	493	Thr	Ile	S1	14	39	79	54	44	-66	0.1283	0.113	-2.417	-0.278	42	NA	0.106	NA	0.491
GRIN2B	493	Thr	Asn	S1	14	39	79	54	44	-66	0.2584	-0.09	-0.342	0.022	42	NA	0.043	NA	0.286
GRIN2B	494	Trp	Arg	S1	10	32	75	51	39	-65	0.8989	0.175	-5.773	0.664	31	NA	0.831	NA	0.021
GRIN2B	494	Trp	Gly	S1	10	32	75	51	39	-65	0.8846	0.228	-6.207	1.954	31	NA	0.831	NA	0.021
GRIN2B	494	Trp	Leu	S1	10	32	75	51	39	-65	0.7413	0.343	-4.523	0.446	31	NA	0.831	NA	0.052
GRIN2B	494	Trp	Ser	S1	10	32	75	51	39	-65	0.905	0.22	-5.577	1.603	31	NA	0.831	NA	0.021
GRIN2B	494	Trp	Cys	S1	10	32	75	51	39	-65	0.9149	0.238	-5.784	0.678	31	NA	0.831	NA	0.026
GRIN2B	495	Asn	Tyr	S1	9	36	76	50	38	-65	0.8344	0.326	-2.727	-1.216	23	NA	0.694	NA	0.05
GRIN2B	495	Asn	His	S1	9	36	76	50	38	-65	0.8766	0.31	-1.486	-0.37	23	NA	0.76	NA	0.015
GRIN2B	495	Asn	Asp	S1	9	36	76	50	38	-65	0.6831	-0.126	0.077	0.15	23	NA	0.752	NA	0.085
GRIN2B	495	Asn	Ile	S1	9	36	76	50	38	-65	0.8608	0.36	-3.046	-0.961	23	NA	0.727	NA	0.05
GRIN2B	495	Asn	Thr	S1	9	36	76	50	38	-65	0.3686	0.285	-0.648	-0.168	23	NA	0.765	NA	0.038
GRIN2B	495	Asn	Ser	S1	9	36	76	50	38	-65	0.6445	0.269	-0.075	0.083	23	NA	0.752	NA	0.06
GRIN2B	495	Asn	Lys	S1	9	36	76	50	38	-65	0.837	0.204	-0.845	-0.156	23	NA	0.759	NA	0.022
GRIN2B	496	Gly	Cys	S1	9	37	76	47	36	-66	0.9224	0.084	-3.088	-1.265	11	NA	0.86	NA	0.05
GRIN2B	496	Gly	Arg	S1	9	37	76	47	36	-66	0.9037	-0.22	-1.094	-0.98	11	NA	0.86	NA	0.023
GRIN2B	496	Gly	Ser	S1	9	37	76	47	36	-66	0.9001	0.046	-0.381	-0.214	11	NA	0.885	NA	0.033
GRIN2B	496	Gly	Val	S1	9	37	76	47	36	-66	0.895	0.132	-2.925	-1.601	11	NA	0.86	NA	0.045
GRIN2B	496	Gly	Ala	S1	9	37	76	47	36	-66	0.9178	0.163	-0.868	-0.834	11	NA	0.892	NA	0.017
GRIN2B	496	Gly	Asp	S1	9	37	76	47	36	-66	0.9225	-0.16	-0.728	-0.049	11	NA	0.892	NA	0.014
GRIN2B	497	Met	Leu	S1	6	33	75	46	32	-67	0.1876	0.623	-0.042	-0.615	5	NA	0.801	NA	0.459
GRIN2B	497	Met	Val	S1	6	33	75	46	32	-67	0.2509	0.114	-0.515	-0.296	5	NA	0.779	NA	0.275
GRIN2B	497	Met	Thr	S1	6	33	75	46	32	-67	0.8008	-0.181	-1.738	0.842	5	NA	0.838	NA	0.055
GRIN2B	497	Met	Arg	S1	6	33	75	46	32	-67	0.807	-0.226	-2.895	0.42	5	NA	0.838	NA	0.09
GRIN2B	497	Met	Lys	S1	6	33	75	46	32	-67	0.783	-0.187	-2.93	0.984	5	NA	0.838	NA	0.09
GRIN2B	497	Met	Ile	S1	6	33	75	46	32	-67	0.408	0.193	-0.474	-0.55	5	NA	0.768	NA	0.087
GRIN2B	498	Ile	Phe	S1	8	33	76	49	35	-67	0.7804	-0.595	-1.269	-0.163	4	NA	0.838	NA	0.083
GRIN2B	498	Ile	Leu	S1	8	33	76	49	35	-67	0.5558	-0.088	-0.183	-0.066	4	NA	0.863	NA	0.09
GRIN2B	498	Ile	Val	S1	8	33	76	49	35	-67	0.1535	-0.259	-0.249	0.194	4	NA	0.863	NA	0.433
GRIN2B	498	Ile	Thr	S1	8	33	76	49	35	-67	0.548	-0.748	-2.127	1.078	4	NA	0.805	NA	0.09
GRIN2B	498	Ile	Ser	S1	8	33	76	49	35	-67	0.7835	-0.744	-3.217	1.426	4	NA	0.871	NA	0.1
GRIN2B	498	Ile	Asn	S1	8	33	76	49	35	-67	0.7885	-0.755	-3.927	1.327	4	NA	0.871	NA	0.1
GRIN2B	498	Ile	Met	S1	8	33	76	49	35	-67	0.3568	-0.662	-0.385	0.43	4	NA	0.863	NA	0.067
GRIN2B	499	Gly	Arg	S1	10	36	79	49	38	-69	0.4475	-0.157	-0.14	-0.938	24	pathogenic	0.899	NA	0.06
GRIN2B	499	Gly	Val	S1	10	36	79	49	38	-69	0.8497	0.092	-1.554	-1.46	24	pathogenic	0.861	decrease	0.015
GRIN2B	499	Gly	Ala	S1	10	36	79	49	38	-69	0.3686	0.165	0.211	-0.786	24	NA	0.766	NA	0.1
GRIN2B	499	Gly	Glu	S1	10	36	79	49	38	-69	0.7868	-0.185	0.325	-0.312	24	pathogenic	0.904	NA	0.091
GRIN2B	500	Glu	Gln	NA	11	36	80	44	33	-71	0.5095	0.115	0.061	-0.592	21	NA	0.232	NA	0.099
GRIN2B	500	Glu	Lys	NA	11	36	80	44	33	-71	0.75	0.145	-0.335	-0.241	21	NA	0.232	NA	0.047
GRIN2B	500	Glu	Val	NA	11	36	80	44	33	-71	0.5124	0.343	-1.444	-1.73	21	NA	0.198	NA	0.058
GRIN2B	500	Glu	Ala	NA	11	36	80	44	33	-71	0.4278	0.51	0.002	-0.704	21	NA	0.232	NA	0.1
GRIN2B	500	Glu	Gly	NA	11	36	80	44	33	-71	0.8285	0.278	-1.07	0.573	21	NA	0.198	NA	0.042
GRIN2B	500	Glu	Asp	NA	11	36	80	44	33	-71	0.1885	0.08	-0.645	0.304	21	NA	0.201	NA	0.377
GRIN2B	501	Val	Leu	NA	10	33	80	46	33	-72	0.2631	0.564	0.638	-0.391	4	NA	0.673	NA	0.315
GRIN2B	501	Val	Met	NA	10	33	80	46	33	-72	0.8176	-0.624	-0.17	-0.034	4	NA	0.506	NA	0.096
GRIN2B	501	Val	Ala	NA	10	33	80	46	33	-72	0.782	-0.61	-2.285	0.733	4	NA	0.537	NA	0.065
GRIN2B	501	Val	Gly	NA	10	33	80	46	33	-72	0.7928	-0.665	-4.719	1.878	4	NA	0.637	NA	0.095
GRIN2B	501	Val	Glu	NA	10	33	80	46	33	-72	0.7955	-0.667	-4.126	1.236	4	NA	0.604	NA	0.095
GRIN2B	502	Val	Phe	S1	13	36	82	50	37	-72	0.1392	-0.14	-0.789	-0.293	47	NA	0.077	NA	0.474
GRIN2B	502	Val	Leu	S1	13	36	82	50	37	-72	0.1832	0.067	-0.156	-0.223	47	NA	0.091	NA	0.48
GRIN2B	502	Val	Ile	S1	13	36	82	50	37	-72	0.1948	-0.005	-0.373	-0.156	47	NA	0.091	NA	0.362
GRIN2B	502	Val	Ala	S1	13	36	82	50	37	-72	0.3428	-0.072	0.541	0.653	47	NA	0.125	NA	0.203
GRIN2B	502	Val	Gly	S1	13	36	82	50	37	-72	0.6326	-0.182	-0.906	1.348	47	NA	0.077	NA	0.077
GRIN2B	502	Val	Asp	S1	13	36	82	50	37	-72	0.4731	-0.274	-0.101	1.271	47	NA	0.091	NA	0.139
GRIN2B	503	Met	Leu	S1	16	39	85	48	37	-76	0.0788	0.084	-0.794	-0.153	44	NA	0.081	NA	0.617
GRIN2B	503	Met	Val	S1	16	39	85	48	37	-76	0.0873	0.01	-0.414	0.037	44	NA	0.081	NA	0.636
GRIN2B	503	Met	Thr	S1	16	39	85	48	37	-76	0.0526	-0.048	1.22	0.38	44	benign	0.076	NA	0.766
GRIN2B	503	Met	Arg	S1	16	39	85	48	37	-76	0.0718	-0.299	1.093	0.076	44	NA	0.048	NA	0.756
GRIN2B	503	Met	Lys	S1	16	39	85	48	37	-76	0.0641	-0.163	1.378	0.38	44	NA	0.048	NA	0.766
GRIN2B	503	Met	Ile	S1	16	39	85	48	37	-76	0.0785	0.012	-1.013	-0.11	44	NA	0.111	NA	0.617
GRIN2B	504	Lys	Gln	S1	16	38	86	45	34	-77	0.1399	0.26	-0.578	-0.145	26	NA	0.116	NA	0.64
GRIN2B	504	Lys	Glu	S1	16	38	86	45	34	-77	0.1746	0.267	-0.704	0.12	26	NA	0.116	NA	0.617
GRIN2B	504	Lys	Met	S1	16	38	86	45	34	-77	0.182	0.355	-2.161	-0.442	26	NA	0.207	NA	0.607
GRIN2B	504	Lys	Thr	S1	16	38	86	45	34	-77	0.3515	0.348	-1.044	-0.024	26	NA	0.145	NA	0.368
GRIN2B	504	Lys	Arg	S1	16	38	86	45	34	-77	0.1158	0.153	-0.625	-0.287	26	NA	0.116	NA	0.612
GRIN2B	504	Lys	Asn	S1	16	38	86	45	34	-77	0.1841	0.127	0.089	0.134	26	NA	0.116	NA	0.727
GRIN2B	505	Arg	Trp	S1	16	39	85	42	32	-76	0.7372	0.499	-3.622	-0.395	26	NA	0.174	NA	0.323
GRIN2B	505	Arg	Gly	S1	16	39	85	42	32	-76	0.6097	0.493	-2.414	0.769	26	NA	0.074	NA	0.318
GRIN2B	505	Arg	Met	S1	16	39	85	42	32	-76	0.618	0.507	-2.279	-0.117	26	NA	0.074	NA	0.318
GRIN2B	505	Arg	Thr	S1	16	39	85	42	32	-76	0.3907	0.469	-1.298	0.34	26	NA	0.041	NA	0.408
GRIN2B	505	Arg	Lys	S1	16	39	85	42	32	-76	0.1524	-0.05	0.368	0.298	26	NA	0.012	NA	0.801
GRIN2B	505	Arg	Ser	S1	16	39	85	42	32	-76	0.4599	0.479	-0.85	0.553	26	NA	0.012	NA	0.419
GRIN2B	506	Ala	Ser	S1	13	35	82	42	30	-75	0.7921	-0.326	-1.142	0.412	2	NA	0.159	NA	0.164
GRIN2B	506	Ala	Pro	S1	13	35	82	42	30	-75	0.8267	-0.321	-2.375	0.657	2	NA	0.219	NA	0.14
GRIN2B	506	Ala	Thr	S1	13	35	82	42	30	-75	0.498	-0.322	-0.777	0.131	2	NA	0.096	NA	0.197
GRIN2B	506	Ala	Val	S1	13	35	82	42	30	-75	0.6086	0.22	0.422	-0.46	2	NA	0.11	NA	0.246
GRIN2B	506	Ala	Gly	S1	13	35	82	42	30	-75	0.6861	-0.317	-2.509	0.7	2	NA	0.219	NA	0.174
GRIN2B	506	Ala	Asp	S1	13	35	82	42	30	-75	0.8891	-0.324	-3.068	0.465	2	NA	0.253	NA	0.151
GRIN2B	507	Tyr	His	S1	13	32	82	40	28	-78	0.0427	-0.074	2.025	1.313	46	NA	0.11	NA	0.747
GRIN2B	507	Tyr	Asp	S1	13	32	82	40	28	-78	0.0355	-1.912	7.76	2.187	46	NA	0.11	NA	0.747
GRIN2B	507	Tyr	Asn	S1	13	32	82	40	28	-78	0.1195	-0.071	4.125	1.896	46	NA	0.11	NA	0.742
GRIN2B	507	Tyr	Phe	S1	13	32	82	40	28	-78	0.1486	0.014	-0.255	-0.11	46	NA	0.077	NA	0.564
GRIN2B	507	Tyr	Ser	S1	13	32	82	40	28	-78	0.1677	-0.001	2.939	2.005	46	NA	0.11	NA	0.732
GRIN2B	507	Tyr	Cys	S1	13	32	82	40	28	-78	0.1906	0.005	-0.299	0.567	46	NA	0.077	NA	0.459
GRIN2B	508	Met	Leu	S1	11	30	78	37	23	-73	0.2164	0.424	-0.044	-1.091	7	NA	0.377	NA	0.331
GRIN2B	508	Met	Val	S1	11	30	78	37	23	-73	0.3354	0.346	0.044	-0.792	7	NA	0.377	NA	0.156
GRIN2B	508	Met	Thr	S1	11	30	78	37	23	-73	0.7633	-0.165	-1.966	1	7	NA	0.383	NA	0.067
GRIN2B	508	Met	Arg	S1	11	30	78	37	23	-73	0.7523	-0.158	-3.511	0.755	7	NA	0.517	NA	0.082
GRIN2B	508	Met	Lys	S1	11	30	78	37	23	-73	0.8275	-0.158	-3.461	1.254	7	NA	0.517	NA	0.071
GRIN2B	508	Met	Ile	S1	11	30	78	37	23	-73	0.4102	0.517	0.163	-0.958	7	NA	0.477	NA	0.201
GRIN2B	509	Ala	Ser	S1	7	29	75	42	27	-69	0.7017	-0.371	-1.134	0.773	0	NA	0.777	NA	0.031
GRIN2B	509	Ala	Pro	S1	7	29	75	42	27	-69	0.843	-0.342	-2.625	1.026	0	NA	0.773	NA	0.036
GRIN2B	509	Ala	Thr	S1	7	29	75	42	27	-69	0.7119	-0.357	-0.994	0.36	0	NA	0.744	NA	0.036
GRIN2B	509	Ala	Val	S1	7	29	75	42	27	-69	0.4183	0.113	-0.116	-1.029	0	NA	0.719	NA	0.074
GRIN2B	509	Ala	Gly	S1	7	29	75	42	27	-69	0.7772	-0.369	-2.026	1.151	0	NA	0.806	NA	0.032
GRIN2B	509	Ala	Glu	S1	7	29	75	42	27	-69	0.8536	-0.358	-2.558	0.994	0	NA	0.773	NA	0.036
GRIN2B	510	Val	Leu	S1	7	29	72	39	23	-67	0.1768	-0.212	-0.606	-0.3	7	NA	0.646	NA	0.34
GRIN2B	510	Val	Met	S1	7	29	72	39	23	-67	0.2085	-0.486	-0.551	0.522	7	NA	0.634	NA	0.235
GRIN2B	510	Val	Ala	S1	7	29	72	39	23	-67	0.319	-0.392	-1.295	1.1	7	NA	0.646	NA	0.095
GRIN2B	510	Val	Gly	S1	7	29	72	39	23	-67	0.5887	-0.56	-3.486	2.259	7	NA	0.674	NA	0.066
GRIN2B	510	Val	Glu	S1	7	29	72	39	23	-67	0.5924	-0.557	-3.356	2.094	7	NA	0.674	NA	0.061
GRIN2B	511	Gly	Cys	S1	4	27	69	43	26	-63	0.7656	0.127	-2.401	-1.211	8	NA	0.854	NA	0.016
GRIN2B	511	Gly	Arg	S1	4	27	69	43	26	-63	0.8003	0.064	-2.443	-0.676	8	NA	0.854	NA	0.016
GRIN2B	511	Gly	Ser	S1	4	27	69	43	26	-63	0.3784	0	-0.217	-0.229	8	NA	0.665	NA	0.05
GRIN2B	511	Gly	Val	S1	4	27	69	43	26	-63	0.7194	0.154	-2.514	-1.33	8	NA	0.854	NA	0.031
GRIN2B	511	Gly	Ala	S1	4	27	69	43	26	-63	0.3542	0.327	-0.241	-0.701	8	NA	0.665	NA	0.055
GRIN2B	511	Gly	Asp	S1	4	27	69	43	26	-63	0.8348	0.03	-2.134	-0.011	8	NA	0.854	NA	0.015
GRIN2B	512	Ser	Pro	S1	1	28	66	45	27	-60	0.4371	-0.043	-0.907	0.058	15	NA	0.648	NA	0.045
GRIN2B	512	Ser	Ala	S1	1	28	66	45	27	-60	0.3562	0.215	-0.371	-0.515	15	NA	0.514	NA	0.02
GRIN2B	512	Ser	Thr	S1	1	28	66	45	27	-60	0.6707	0.046	-0.763	-0.359	15	NA	0.68	NA	0
GRIN2B	512	Ser	Leu	S1	1	28	66	45	27	-60	0.8548	0.132	-2.414	-1.416	15	NA	0.751	NA	0.005
GRIN2B	513	Leu	Phe	S1	1	25	69	46	28	-63	0.4312	-0.44	-0.853	0.065	6	NA	0.714	NA	0.045
GRIN2B	513	Leu	Val	S1	1	25	69	46	28	-63	0.8046	-0.286	-0.256	0.435	6	NA	0.529	NA	0.005
GRIN2B	513	Leu	Ile	S1	1	25	69	46	28	-63	0.2289	-0.005	-0.003	0.155	6	NA	0.529	NA	0.213
GRIN2B	513	Leu	Pro	S1	1	25	69	46	28	-63	0.807	-0.637	-3.682	2.865	6	NA	0.777	NA	0.015
GRIN2B	513	Leu	Arg	S1	1	25	69	46	28	-63	0.8596	-0.671	-3.228	1.79	6	NA	0.777	NA	0.015
GRIN2B	513	Leu	His	S1	1	25	69	46	28	-63	0.8339	-0.64	-3.403	1.852	6	NA	0.777	NA	0.015
GRIN2B	514	Thr	Ser	S1	3	24	66	50	29	-59	0.3527	0.032	-0.338	0.473	15	NA	0.652	NA	0.023
GRIN2B	514	Thr	Pro	S1	3	24	66	50	29	-59	0.7724	0.067	-2.1	0.511	15	NA	0.863	NA	0.006
GRIN2B	514	Thr	Ala	S1	3	24	66	50	29	-59	0.7495	0.244	-0.79	-0.068	15	pathogenic	0.844	decrease	0
GRIN2B	514	Thr	Ile	S1	3	24	66	50	29	-59	0.706	0.216	-2.186	-1.108	15	NA	0.863	NA	0.016
GRIN2B	514	Thr	Asn	S1	3	24	66	50	29	-59	0.6003	0.069	-1.642	0.32	15	NA	0.801	NA	0.006
GRIN2B	515	Ile	Phe	S1	6	21	68	49	28	-60	0.826	-0.824	-1.333	-0.237	25	NA	0.875	NA	0.02
GRIN2B	515	Ile	Leu	S1	6	21	68	49	28	-60	0.5456	-0.691	-0.667	-0.083	25	NA	0.882	NA	0.015
GRIN2B	515	Ile	Val	S1	6	21	68	49	28	-60	0.4199	-0.567	-0.137	0.303	25	NA	0.714	NA	0.03
GRIN2B	515	Ile	Thr	S1	6	21	68	49	28	-60	0.6572	-0.887	-1.19	1.173	25	pathogenic	0.919	NA	0.02
GRIN2B	515	Ile	Ser	S1	6	21	68	49	28	-60	0.8498	-0.89	-1.824	1.639	25	NA	0.911	NA	0.015
GRIN2B	515	Ile	Asn	S1	6	21	68	49	28	-60	0.8734	-0.941	-2.408	1.52	25	NA	0.944	NA	0.025
GRIN2B	515	Ile	Met	S1	6	21	68	49	28	-60	0.6806	-0.807	-0.311	0.451	25	NA	0.714	NA	0.005
GRIN2B	516	Asn	Tyr	S1	9	24	70	54	33	-61	0.7464	0.237	-1.696	-1.183	20	NA	0.786	NA	0.006
GRIN2B	516	Asn	His	S1	9	24	70	54	33	-61	0.8441	0.226	-1.566	-0.397	20	NA	0.791	NA	0
GRIN2B	516	Asn	Asp	S1	9	24	70	54	33	-61	0.8532	0.157	-1.071	0.026	20	NA	0.791	NA	0.005
GRIN2B	516	Asn	Ile	S1	9	24	70	54	33	-61	0.8557	0.308	-1.508	-0.833	20	NA	0.791	NA	0
GRIN2B	516	Asn	Thr	S1	9	24	70	54	33	-61	0.3337	0.021	1.877	-0.212	20	NA	0.752	NA	0.137
GRIN2B	516	Asn	Ser	S1	9	24	70	54	33	-61	0.513	0.177	0.687	0.151	20	pathogenic	0.943	NA	0.094
GRIN2B	516	Asn	Lys	S1	9	24	70	54	33	-61	0.8682	0.179	-0.731	-0.175	20	NA	0.823	NA	0
GRIN2B	517	Glu	Gln	S1	12	25	72	57	36	-62	0.5129	0.21	-0.136	-0.027	45	NA	0.395	NA	0.049
GRIN2B	517	Glu	Lys	S1	12	25	72	57	36	-62	0.2926	0.115	-0.295	0.102	45	NA	0.395	NA	0.101
GRIN2B	517	Glu	Val	S1	12	25	72	57	36	-62	0.6755	0.37	-1.467	-0.089	45	NA	0.523	NA	0.042
GRIN2B	517	Glu	Ala	S1	12	25	72	57	36	-62	0.2933	0.476	0.115	0.156	45	NA	0.408	NA	0.176
GRIN2B	517	Glu	Gly	S1	12	25	72	57	36	-62	0.7158	0.285	-1.374	0.514	45	NA	0.523	NA	0.057
GRIN2B	517	Glu	Asp	S1	12	25	72	57	36	-62	0.6395	0.137	-0.615	0.189	45	NA	0.469	NA	0.045
GRIN2B	518	Glu	Gln	S1	12	28	74	56	38	-63	0.4485	0.675	-0.74	-0.012	30	NA	0.46	NA	0.121
GRIN2B	518	Glu	Lys	S1	12	28	74	56	38	-63	0.6148	0.65	-1.296	0.127	30	NA	0.49	NA	0.081
GRIN2B	518	Glu	Val	S1	12	28	74	56	38	-63	0.6033	0.865	-3.351	-0.215	30	NA	0.523	NA	0.073
GRIN2B	518	Glu	Ala	S1	12	28	74	56	38	-63	0.5272	0.902	-1.801	0.117	30	NA	0.457	NA	0.078
GRIN2B	518	Glu	Gly	S1	12	28	74	56	38	-63	0.7055	0.791	-2.91	0.522	30	NA	0.523	NA	0.075
GRIN2B	518	Glu	Asp	S1	12	28	74	56	38	-63	0.4185	0.542	-0.983	0.204	30	NA	0.49	NA	0.115
GRIN2B	519	Arg	Gly	S1	6	28	70	53	34	-62	0.8897	2.261	-5.684	1.76	4	NA	0.825	NA	0.01
GRIN2B	519	Arg	Leu	S1	6	28	70	53	34	-62	0.9061	2.366	-5.473	-0.604	4	NA	0.825	NA	0.02
GRIN2B	519	Arg	Pro	S1	6	28	70	53	34	-62	0.9099	2.251	-5.631	1.561	4	NA	0.825	NA	0.02
GRIN2B	519	Arg	Gln	S1	6	28	70	53	34	-62	0.913	2.236	-3.355	0.485	4	NA	0.825	NA	0.02
GRIN2B	520	Ser	Pro	S1	11	24	74	53	33	-66	0.7884	0.058	-1.725	0.089	35	NA	0.484	NA	0.006
GRIN2B	520	Ser	Ala	S1	11	24	74	53	33	-66	0.2574	0.218	-0.267	-0.5	35	NA	0.392	NA	0.136
GRIN2B	520	Ser	Thr	S1	11	24	74	53	33	-66	0.6474	0.048	-0.517	-0.47	35	NA	0.42	NA	0.004
GRIN2B	520	Ser	Leu	S1	11	24	74	53	33	-66	0.6395	0.279	-1.671	-1.476	35	benign	0.305	NA	0.011
GRIN2B	520	Ser	Trp	S1	11	24	74	53	33	-66	0.7828	0.064	-2.525	-1.554	35	NA	0.55	NA	0.011
GRIN2B	521	Glu	Gln	S1	13	28	78	55	37	-67	0.3764	0.115	0.153	-0.112	47	NA	0.251	NA	0.149
GRIN2B	521	Glu	Lys	S1	13	28	78	55	37	-67	0.2935	-0.167	0.239	0.008	47	NA	0.317	NA	0.191
GRIN2B	521	Glu	Val	S1	13	28	78	55	37	-67	0.8264	0.409	-2.563	-0.423	47	NA	0.323	NA	0.04
GRIN2B	521	Glu	Ala	S1	13	28	78	55	37	-67	0.407	0.461	-1.095	-0.025	47	NA	0.29	NA	0.118
GRIN2B	521	Glu	Gly	S1	13	28	78	55	37	-67	0.683	0.359	-2.115	0.489	47	NA	0.323	NA	0.055
GRIN2B	521	Glu	Asp	S1	13	28	78	55	37	-67	0.6917	0.241	-1.028	0.21	47	NA	0.29	NA	0.055
GRIN2B	522	Val	Leu	S1	13	30	80	52	37	-70	0.6083	-0.197	-0.396	-0.235	42	NA	0.064	NA	0.056
GRIN2B	522	Val	Met	S1	13	30	80	52	37	-70	0.5911	-0.375	0.039	0.02	42	NA	0.064	NA	0.095
GRIN2B	522	Val	Ala	S1	13	30	80	52	37	-70	0.1917	-0.306	-0.013	0.397	42	NA	0.064	NA	0.339
GRIN2B	522	Val	Gly	S1	13	30	80	52	37	-70	0.6711	-0.398	-1.488	0.862	42	NA	0.106	NA	0.058
GRIN2B	522	Val	Glu	S1	13	30	80	52	37	-70	0.6175	-0.482	-0.36	0.317	42	NA	0.064	NA	0.056
GRIN2B	523	Val	Phe	S1	10	27	78	48	33	-69	0.7565	-0.655	-0.998	-0.357	3	NA	0.747	NA	0.005
GRIN2B	523	Val	Leu	S1	10	27	78	48	33	-69	0.3555	-0.532	-0.675	-0.339	3	NA	0.812	NA	0.035
GRIN2B	523	Val	Ile	S1	10	27	78	48	33	-69	0.111	-0.459	-0.18	-0.187	3	NA	0.721	NA	0.372
GRIN2B	523	Val	Ala	S1	10	27	78	48	33	-69	0.6251	-0.785	-1.924	0.793	3	NA	0.775	NA	0.006
GRIN2B	523	Val	Gly	S1	10	27	78	48	33	-69	0.7702	-0.888	-4.296	1.644	3	NA	0.842	NA	0.011
GRIN2B	523	Val	Asp	S1	10	27	78	48	33	-69	0.7547	-0.892	-4.497	1.379	3	NA	0.875	NA	0.016
GRIN2B	524	Asp	Tyr	S1	11	26	78	47	30	-70	0.8072	0.916	-3.729	-2.171	22	NA	0.533	NA	0.02
GRIN2B	524	Asp	His	S1	11	26	78	47	30	-70	0.6268	0.884	-2.602	-0.726	22	NA	0.433	NA	0.031
GRIN2B	524	Asp	Asn	S1	11	26	78	47	30	-70	0.8589	0.823	-1.463	-0.154	22	NA	0.404	NA	0.01
GRIN2B	524	Asp	Val	S1	11	26	78	47	30	-70	0.809	0.993	-3.647	-1.831	22	NA	0.533	NA	0.02
GRIN2B	524	Asp	Ala	S1	11	26	78	47	30	-70	0.6014	1.012	-2.611	-0.746	22	NA	0.433	NA	0.041
GRIN2B	524	Asp	Gly	S1	11	26	78	47	30	-70	0.8179	0.932	-3.169	0.331	22	NA	0.466	NA	0.02
GRIN2B	524	Asp	Glu	S1	11	26	78	47	30	-70	0.2509	0.756	-1.276	-0.419	22	NA	0.404	NA	0.233
GRIN2B	525	Phe	Leu	S1	7	22	73	47	28	-66	0.8293	-1.084	-3.664	0.041	17	NA	0.906	NA	0.01
GRIN2B	525	Phe	Val	S1	7	22	73	47	28	-66	0.8883	-1.149	-4.595	0.47	17	pathogenic	0.856	decrease	0.01
GRIN2B	525	Phe	Ile	S1	7	22	73	47	28	-66	0.9041	-1.162	-4.191	0.101	17	NA	0.906	NA	0.015
GRIN2B	525	Phe	Ser	S1	7	22	73	47	28	-66	0.8808	-1.231	-6.195	2.563	17	NA	0.939	NA	0.01
GRIN2B	525	Phe	Cys	S1	7	22	73	47	28	-66	0.8705	-1.211	-6.391	0.984	17	NA	0.939	NA	0.01
GRIN2B	525	Phe	Tyr	S1	7	22	73	47	28	-66	0.636	-1.329	-1.756	0.079	17	NA	0.873	NA	0.001
GRIN2B	526	Ser	Pro	S1	11	20	73	43	23	-67	0.8907	0.213	-3.103	0.015	5	NA	0.51	NA	0.055
GRIN2B	526	Ser	Ala	S1	11	20	73	43	23	-67	0.8875	0.272	-1.373	-0.736	5	NA	0.482	NA	0.045
GRIN2B	526	Ser	Thr	S1	11	20	73	43	23	-67	0.3856	0.054	0.174	-0.543	5	NA	0.463	NA	0.149
GRIN2B	526	Ser	Phe	S1	11	20	73	43	23	-67	0.8543	0.234	-4.071	-2.063	5	NA	0.51	NA	0.055
GRIN2B	526	Ser	Cys	S1	11	20	73	43	23	-67	0.8738	0.231	-2.788	-1.311	5	NA	0.51	NA	0.055
GRIN2B	526	Ser	Tyr	S1	11	20	73	43	23	-67	0.8882	0.224	-3.677	-2.03	5	NA	0.51	NA	0.055
GRIN2B	527	Val	Leu	S1	12	16	71	44	22	-65	0.5024	-0.056	-0.267	-0.333	32	NA	0.398	NA	0.08
GRIN2B	527	Val	Met	S1	12	16	71	44	22	-65	0.4624	-0.193	0.276	0.47	32	NA	0.432	NA	0.16
GRIN2B	527	Val	Ala	S1	12	16	71	44	22	-65	0.5053	-0.173	0.387	0.945	32	NA	0.468	NA	0.14
GRIN2B	527	Val	Gly	S1	12	16	71	44	22	-65	0.5929	-0.238	-0.784	1.928	32	NA	0.427	NA	0.095
GRIN2B	527	Val	Glu	S1	12	16	71	44	22	-65	0.5995	-0.405	0.666	1.722	32	NA	0.468	NA	0.149
GRIN2B	528	Pro	Ser	S1	11	17	68	46	21	-62	0.8379	0.655	-4.4	-0.045	45	NA	0.544	NA	0.035
GRIN2B	528	Pro	Ala	S1	11	17	68	46	21	-62	0.7908	0.77	-4.474	-0.73	45	NA	0.544	NA	0.03
GRIN2B	528	Pro	Thr	S1	11	17	68	46	21	-62	0.8198	0.673	-4.928	-0.56	45	NA	0.601	NA	0.03
GRIN2B	528	Pro	Leu	S1	11	17	68	46	21	-62	0.8764	0.729	-6.449	-1.9	45	pathogenic	0.856	NA	0.035
GRIN2B	528	Pro	Arg	S1	11	17	68	46	21	-62	0.7303	0.663	-5.93	-0.755	45	NA	0.601	NA	0.045
GRIN2B	528	Pro	His	S1	11	17	68	46	21	-62	0.8761	0.682	-5.965	-0.697	45	NA	0.601	NA	0.035
GRIN2B	529	Phe	Leu	S1	8	18	64	42	18	-62	0.8734	-0.094	-2.254	0.015	14	NA	0.654	NA	0.035
GRIN2B	529	Phe	Val	S1	8	18	64	42	18	-62	0.9008	-0.15	-2.438	0.388	14	NA	0.654	NA	0.035
GRIN2B	529	Phe	Ile	S1	8	18	64	42	18	-62	0.8655	-0.025	-2.274	0.085	14	NA	0.654	NA	0.035
GRIN2B	529	Phe	Ser	S1	8	18	64	42	18	-62	0.879	-0.329	-3.947	2.629	14	NA	0.654	NA	0.055
GRIN2B	529	Phe	Cys	S1	8	18	64	42	18	-62	0.892	-0.319	-4.251	0.925	14	NA	0.654	NA	0.055
GRIN2B	529	Phe	Tyr	S1	8	18	64	42	18	-62	0.3173	-0.717	1.084	0.184	14	NA	0.692	NA	0.134
GRIN2B	530	Ile	Leu	S1	9	19	63	45	19	-58	0.0804	0.205	0.368	-0.01	16	NA	0.692	NA	0.447
GRIN2B	530	Ile	Val	S1	9	19	63	45	19	-58	0.0348	-0.047	-0.035	0.173	16	NA	0.637	NA	0.372
GRIN2B	530	Ile	Thr	S1	9	19	63	45	19	-58	0.1405	-0.233	-0.356	0.704	16	NA	0.678	NA	0.308
GRIN2B	530	Ile	Arg	S1	9	19	63	45	19	-58	0.3013	-0.297	-1.319	0.366	16	NA	0.651	NA	0.058
GRIN2B	530	Ile	Lys	S1	9	19	63	45	19	-58	0.1495	-0.221	-1.403	0.738	16	NA	0.659	NA	0.305
GRIN2B	530	Ile	Met	S1	9	19	63	45	19	-58	0.073	-0.059	0.715	0.261	16	NA	0.725	NA	0.482
GRIN2B	531	Glu	Gln	S1	10	17	60	49	21	-55	0.6164	0.13	0.065	-0.358	46	NA	0.552	NA	0.054
GRIN2B	531	Glu	Lys	S1	10	17	60	49	21	-55	0.733	0.146	-0.281	-0.193	46	NA	0.552	NA	0.019
GRIN2B	531	Glu	Val	S1	10	17	60	49	21	-55	0.831	0.454	-1.211	-0.912	46	NA	0.654	NA	0.02
GRIN2B	531	Glu	Ala	S1	10	17	60	49	21	-55	0.8173	0.35	-0.539	-0.39	46	NA	0.6	NA	0.015
GRIN2B	531	Glu	Gly	S1	10	17	60	49	21	-55	0.7982	0.291	-1.828	0.281	46	NA	0.666	NA	0.01
GRIN2B	531	Glu	Asp	S1	10	17	60	49	21	-55	0.5177	0.119	-0.639	0.055	46	NA	0.62	NA	0.01
GRIN2B	532	Thr	Ser	S1	7	20	60	51	24	-53	0.3579	-0.057	0.198	0.495	5	NA	0.642	NA	0.074
GRIN2B	532	Thr	Pro	S1	7	20	60	51	24	-53	0.8458	0.048	-1.912	0.718	5	NA	0.777	NA	0.02
GRIN2B	532	Thr	Ala	S1	7	20	60	51	24	-53	0.6928	0.154	-0.407	-0.132	5	NA	0.621	NA	0.005
GRIN2B	532	Thr	Ile	S1	7	20	60	51	24	-53	0.7745	0.197	-1.697	-1.158	5	NA	0.777	NA	0.005
GRIN2B	532	Thr	Arg	S1	7	20	60	51	24	-53	0.8433	0.026	-1.631	-0.648	5	NA	0.772	NA	0.015
GRIN2B	532	Thr	Lys	S1	7	20	60	51	24	-53	0.8424	0.039	-1.222	0.015	5	NA	0.797	NA	0.025
GRIN2B	533	Gly	Cys	S1	8	22	59	54	27	-51	0.876	0.095	-2.723	-1.607	8	NA	0.91	NA	0.03
GRIN2B	533	Gly	Arg	S1	8	22	59	54	27	-51	0.777	-0.116	-1.23	-1.404	8	NA	0.864	NA	0.02
GRIN2B	533	Gly	Ser	S1	8	22	59	54	27	-51	0.5705	0.022	-0.133	-0.392	8	NA	0.721	NA	0.017
GRIN2B	533	Gly	Val	S1	8	22	59	54	27	-51	0.9005	0.136	-2.62	-1.643	8	NA	0.91	NA	0.015
GRIN2B	533	Gly	Ala	S1	8	22	59	54	27	-51	0.8641	0.137	-0.653	-1.01	8	NA	0.869	NA	0.018
GRIN2B	533	Gly	Asp	S1	8	22	59	54	27	-51	0.8926	-0.062	-1.084	-0.305	8	pathogenic	0.892	decrease	0.005
GRIN2B	534	Ile	Phe	S1	8	24	56	57	28	-48	0.6184	-0.328	-0.539	-0.094	7	NA	0.789	NA	0.047
GRIN2B	534	Ile	Leu	S1	8	24	56	57	28	-48	0.383	0.033	0.038	-0.083	7	NA	0.728	NA	0.07
GRIN2B	534	Ile	Val	S1	8	24	56	57	28	-48	0.4876	-0.118	0.026	0.29	7	NA	0.728	NA	0.05
GRIN2B	534	Ile	Thr	S1	8	24	56	57	28	-48	0.6393	-0.472	-0.657	1.826	7	NA	0.843	NA	0.044
GRIN2B	534	Ile	Ser	S1	8	24	56	57	28	-48	0.8148	-0.472	-1.288	2.463	7	NA	0.836	NA	0.049
GRIN2B	534	Ile	Asn	S1	8	24	56	57	28	-48	0.8505	-0.516	-1.962	2.344	7	NA	0.849	NA	0.025
GRIN2B	534	Ile	Met	S1	8	24	56	57	28	-48	0.8371	-0.396	0.13	0.911	7	NA	0.728	NA	0.075
GRIN2B	535	Ser	Cys	S1	10	24	54	57	25	-46	0.8275	0.141	-1.41	-1.557	9	NA	0.71	NA	0.068
GRIN2B	535	Ser	Arg	S1	10	24	54	57	25	-46	0.6666	-0.104	-1.419	-0.784	9	NA	0.71	NA	0.079
GRIN2B	535	Ser	Gly	S1	10	24	54	57	25	-46	0.3791	0.048	-1.339	0.295	9	NA	0.702	NA	0.157
GRIN2B	535	Ser	Ile	S1	10	24	54	57	25	-46	0.7655	0.171	-1.253	-2.378	9	NA	0.702	NA	0.092
GRIN2B	535	Ser	Thr	S1	10	24	54	57	25	-46	0.348	0.036	-0.163	-0.575	9	NA	0.628	NA	0.111
GRIN2B	535	Ser	Asn	S1	10	24	54	57	25	-46	0.7731	0.031	-1.326	-0.057	9	NA	0.702	NA	0.092
GRIN2B	536	Val	Phe	S1	13	28	50	60	24	-42	0.5449	-0.182	-0.424	-0.174	19	NA	0.522	NA	0.205
GRIN2B	536	Val	Leu	S1	13	28	50	60	24	-42	0.6472	0.129	0.169	-0.301	19	NA	0.472	NA	0.263
GRIN2B	536	Val	Ile	S1	13	28	50	60	24	-42	0.3096	0.257	0.289	-0.194	19	NA	0.521	NA	0.311
GRIN2B	536	Val	Ala	S1	13	28	50	60	24	-42	0.7274	-0.377	-2.041	1.508	19	NA	0.672	NA	0.234
GRIN2B	536	Val	Gly	S1	13	28	50	60	24	-42	0.8352	-0.447	-4.297	3.057	19	NA	0.672	NA	0.22
GRIN2B	536	Val	Asp	S1	13	28	50	60	24	-42	0.8442	-0.445	-4.405	3.102	19	NA	0.672	NA	0.22
GRIN2B	537	Met	Leu	S1	14	31	49	58	24	-41	0.1623	0.54	0.187	-0.869	5	NA	0.452	NA	0.556
GRIN2B	537	Met	Val	S1	14	31	49	58	24	-41	0.2943	0.569	0.239	-0.621	5	NA	0.452	NA	0.381
GRIN2B	537	Met	Thr	S1	14	31	49	58	24	-41	0.5524	-0.103	-1.855	0.803	5	NA	0.608	NA	0.283
GRIN2B	537	Met	Arg	S1	14	31	49	58	24	-41	0.7995	-0.1	-3.365	0.67	5	NA	0.642	NA	0.266
GRIN2B	537	Met	Lys	S1	14	31	49	58	24	-41	0.7868	-0.099	-3.373	1.076	5	NA	0.642	NA	0.266
GRIN2B	537	Met	Ile	S1	14	31	49	58	24	-41	0.2901	0.378	0.278	-0.769	5	NA	0.468	NA	0.381
GRIN2B	538	Val	Leu	S1	17	33	45	61	22	-37	0.746	-0.875	-1.421	-0.188	32	NA	0.611	NA	0.337
GRIN2B	538	Val	Met	S1	17	33	45	61	22	-37	0.6706	-0.968	-1.106	0.277	32	NA	0.603	NA	0.377
GRIN2B	538	Val	Ala	S1	17	33	45	61	22	-37	0.6594	-0.905	-1.436	0.621	32	NA	0.611	NA	0.332
GRIN2B	538	Val	Gly	S1	17	33	45	61	22	-37	0.7884	-1.015	-3.759	1.356	32	NA	0.611	NA	0.32
GRIN2B	538	Val	Glu	S1	17	33	45	61	22	-37	0.6649	-1.026	-3.289	0.957	32	NA	0.644	NA	0.347
GRIN2B	539	Ser	Pro	S1	21	35	42	62	20	-34	0.2591	-0.194	0.365	0.073	22	NA	0.401	NA	0.684
GRIN2B	539	Ser	Ala	S1	21	35	42	62	20	-34	0.104	0.083	-0.289	-0.563	22	NA	0.505	NA	0.638
GRIN2B	539	Ser	Thr	S1	21	35	42	62	20	-34	0.4367	0.009	-0.438	-0.421	22	NA	0.542	NA	0.611
GRIN2B	539	Ser	Leu	S1	21	35	42	62	20	-34	0.5828	0.244	-1.365	-1.384	22	NA	0.595	NA	0.445
GRIN2B	540	Arg	Cys	S1	23	38	41	65	23	-32	0.7411	0.389	-2.403	-0.059	37	NA	0.807	NA	0.512
GRIN2B	540	Arg	Gly	S1	23	38	41	65	23	-32	0.8289	0.345	-1.779	0.546	37	NA	0.776	NA	0.443
GRIN2B	540	Arg	Ser	S1	23	38	41	65	23	-32	0.5863	0.319	-0.231	0.403	37	NA	0.631	NA	0.832
GRIN2B	540	Arg	Leu	S1	23	38	41	65	23	-32	0.3616	0.423	-2.105	-0.115	37	NA	0.807	NA	0.513
GRIN2B	540	Arg	Pro	S1	23	38	41	65	23	-32	0.5846	0.303	-1.508	0.469	37	NA	0.776	NA	0.462
GRIN2B	540	Arg	His	S1	23	38	41	65	23	-32	0.7998	0.306	-1.152	0.082	37	pathogenic	0.922	increase	0.729
GRIN2B	541	Ser	Cys	S1	25	38	39	67	20	-30	0.7956	0.052	-2.795	-0.449	63	NA	0.81	NA	0.424
GRIN2B	541	Ser	Arg	S1	25	38	39	67	20	-30	0.2172	-0.067	-1.1	-0.429	63	pathogenic	0.874	decrease	0.476
GRIN2B	541	Ser	Gly	S1	25	38	39	67	20	-30	0.5061	0.012	-0.778	0.154	63	pathogenic	0.842	increase	0.84
GRIN2B	541	Ser	Ile	S1	25	38	39	67	20	-30	0.6286	0.077	-3.063	-0.461	63	NA	0.81	NA	0.408
GRIN2B	541	Ser	Thr	S1	25	38	39	67	20	-30	0.5215	0.033	-0.891	-0.192	63	NA	0.791	NA	0.812
GRIN2B	541	Ser	Asn	S1	25	38	39	67	20	-30	0.6757	-0.101	-0.372	-0.167	63	NA	0.769	NA	0.816
GRIN2B	542	Asn	Tyr	S1	28	40	35	67	17	-27	0.6917	0.225	-1.937	-0.657	87	NA	0.873	NA	0.387
GRIN2B	542	Asn	His	S1	28	40	35	67	17	-27	0.733	0.196	-0.858	-0.179	87	NA	0.825	NA	0.824
GRIN2B	542	Asn	Asp	S1	28	40	35	67	17	-27	0.4666	-0.004	-0.22	-0.001	87	NA	0.775	NA	0.903
GRIN2B	542	Asn	Ile	S1	28	40	35	67	17	-27	0.7147	0.279	-2.288	-0.276	87	NA	0.884	NA	0.42
GRIN2B	542	Asn	Thr	S1	28	40	35	67	17	-27	0.3208	0.207	-0.418	-0.021	87	NA	0.827	NA	0.838
GRIN2B	542	Asn	Ser	S1	28	40	35	67	17	-27	0.4042	0.175	0.133	0.152	87	NA	0.758	NA	0.914
GRIN2B	542	Asn	Lys	S1	28	40	35	67	17	-27	0.2093	-0.027	-0.009	-0.008	87	NA	0.773	NA	0.817
GRIN2B	543	Gly	Trp	S1	30	40	33	70	16	-25	0.8576	0.013	-1.124	-0.667	49	NA	0.836	NA	0.568
GRIN2B	543	Gly	Arg	S1	30	40	33	70	16	-25	0.5552	-0.125	0.539	-0.487	49	pathogenic	0.894	increase	0.944
GRIN2B	543	Gly	Val	S1	30	40	33	70	16	-25	0.7914	0.082	-0.34	-0.299	49	NA	0.858	NA	0.888
GRIN2B	543	Gly	Ala	S1	30	40	33	70	16	-25	0.7807	0.083	0.69	-0.244	49	NA	0.784	NA	0.922
GRIN2B	543	Gly	Glu	S1	30	40	33	70	16	-25	0.7847	-0.15	0.846	-0.219	49	NA	0.784	NA	0.922
GRIN2B	544	Thr	Ser	S1	32	38	30	72	15	-24	0.3467	-0.014	0.087	0.17	33	NA	0.945	NA	0.864
GRIN2B	544	Thr	Pro	S1	32	38	30	72	15	-24	0.6641	-0.018	-0.523	0.258	33	NA	0.923	NA	0.873
GRIN2B	544	Thr	Ala	S1	32	38	30	72	15	-24	0.4119	0.048	-0.09	-0.01	33	NA	0.945	NA	0.863
GRIN2B	544	Thr	Ile	S1	32	38	30	72	15	-24	0.3625	0.128	-0.593	-0.263	33	NA	0.915	NA	0.871
GRIN2B	544	Thr	Asn	S1	32	38	30	72	15	-24	0.5318	-0.055	-0.195	0.055	33	NA	0.921	NA	0.864
GRIN2B	545	Val	Phe	S1	34	36	29	72	15	-23	0.7297	-0.067	-0.412	-0.179	59	NA	0.889	NA	0.865
GRIN2B	545	Val	Leu	S1	34	36	29	72	15	-23	0.4831	-0.019	-0.215	-0.092	59	NA	0.921	NA	0.875
GRIN2B	545	Val	Ile	S1	34	36	29	72	15	-23	0.2746	-0.017	-0.205	-0.081	59	NA	0.921	NA	0.839
GRIN2B	545	Val	Ala	S1	34	36	29	72	15	-23	0.5026	-0.055	0.472	0.155	59	NA	0.855	NA	0.888
GRIN2B	545	Val	Gly	S1	34	36	29	72	15	-23	0.7702	-0.09	-0.068	0.391	59	NA	0.945	NA	0.843
GRIN2B	545	Val	Asp	S1	34	36	29	72	15	-23	0.7382	-0.14	0.173	0.281	59	NA	0.92	NA	0.888
GRIN2B	546	Ser	Pro	S1	34	37	30	75	18	-22	0.3012	0.02	-0.84	0.039	69	NA	0.917	NA	0.727
GRIN2B	546	Ser	Ala	S1	34	37	30	75	18	-22	0.6598	0.071	-0.452	-0.148	69	NA	0.871	NA	0.855
GRIN2B	546	Ser	Thr	S1	34	37	30	75	18	-22	0.6631	0.03	-0.325	-0.111	69	NA	0.871	NA	0.849
GRIN2B	546	Ser	Leu	S1	34	37	30	75	18	-22	0.8116	0.081	-1.348	-0.404	69	NA	0.917	NA	0.536
GRIN2B	547	Pro	Ser	S1	36	41	29	78	19	-18	0.8028	0.016	0.324	-0.052	37	NA	0.674	NA	0.867
GRIN2B	547	Pro	Ala	S1	36	41	29	78	19	-18	0.5327	0.072	0.484	-0.322	37	NA	0.609	NA	0.915
GRIN2B	547	Pro	Thr	S1	36	41	29	78	19	-18	0.6168	0.02	0.461	-0.258	37	NA	0.609	NA	0.908
GRIN2B	547	Pro	Leu	S1	36	41	29	78	19	-18	0.4174	0.232	0.83	-0.813	37	NA	0.638	NA	0.904
GRIN2B	547	Pro	Arg	S1	36	41	29	78	19	-18	0.7934	-0.024	0.116	-0.446	37	NA	0.677	NA	0.866
GRIN2B	547	Pro	His	S1	36	41	29	78	19	-18	0.7746	0.021	0.056	-0.359	37	NA	0.677	NA	0.842
GRIN2B	548	Ser	Pro	S1	40	40	27	80	18	-17	0.7882	0.01	-0.604	0.016	40	NA	0.927	NA	0.756
GRIN2B	548	Ser	Ala	S1	40	40	27	80	18	-17	0.6598	0.034	-0.067	-0.218	40	NA	0.891	NA	0.808
GRIN2B	548	Ser	Thr	S1	40	40	27	80	18	-17	0.2373	0.004	0.02	-0.156	40	NA	0.875	NA	0.806
GRIN2B	548	Ser	Phe	S1	40	40	27	80	18	-17	0.318	0.176	0.452	-0.626	40	NA	0.818	NA	0.832
GRIN2B	548	Ser	Cys	S1	40	40	27	80	18	-17	0.717	0.016	-0.588	-0.421	40	NA	0.927	NA	0.791
GRIN2B	548	Ser	Tyr	S1	40	40	27	80	18	-17	0.5729	0.006	0.399	-0.615	40	NA	0.818	NA	0.849
GRIN2B	549	Ala	Ser	S1	41	42	22	79	14	-16	0.3947	-0.13	0.057	0.325	50	NA	0.948	NA	0.665
GRIN2B	549	Ala	Pro	S1	41	42	22	79	14	-16	0.8718	-0.084	-0.882	0.27	50	NA	0.99	NA	0.306
GRIN2B	549	Ala	Thr	S1	41	42	22	79	14	-16	0.8566	-0.093	-0.096	0.091	50	NA	0.948	NA	0.305
GRIN2B	549	Ala	Val	S1	41	42	22	79	14	-16	0.8516	-0.001	-0.328	-0.416	50	NA	0.928	decrease	0.314
GRIN2B	549	Ala	Gly	S1	41	42	22	79	14	-16	0.7227	-0.087	-0.731	0.367	50	NA	0.926	NA	0.585
GRIN2B	549	Ala	Asp	S1	41	42	22	79	14	-16	0.8239	-0.109	-0.755	0.37	50	NA	0.99	NA	0.397
GRIN2B	550	Phe	Leu	S1	43	44	22	83	16	-13	0.8928	-0.217	-0.911	0.028	37	NA	0.996	NA	0.212
GRIN2B	550	Phe	Val	S1	43	44	22	83	16	-13	0.865	-0.321	-1.315	0.152	37	NA	0.996	NA	0.138
GRIN2B	550	Phe	Ile	S1	43	44	22	83	16	-13	0.7218	-0.29	-1.107	0.064	37	NA	0.996	NA	0.385
GRIN2B	550	Phe	Ser	S1	43	44	22	83	16	-13	0.8815	-0.436	-2.478	0.922	37	NA	0.996	decrease	0.072
GRIN2B	550	Phe	Cys	S1	43	44	22	83	16	-13	0.8775	-0.431	-2.383	0.339	37	NA	0.996	NA	0.072
GRIN2B	550	Phe	Tyr	S1	43	44	22	83	16	-13	0.8605	-0.457	-0.901	0.104	37	NA	0.985	NA	0.268
GRIN2B	551	Leu	Val	S1	45	41	24	84	18	-13	0.825	-0.397	-0.541	0.103	65	NA	0.921	NA	0.569
GRIN2B	551	Leu	Ile	S1	45	41	24	84	18	-13	0.8855	-0.359	-0.402	0.048	65	NA	0.906	NA	0.434
GRIN2B	551	Leu	Ser	S1	45	41	24	84	18	-13	0.8119	-0.501	-1.62	0.654	65	NA	0.996	decrease	0.178
GRIN2B	551	Leu	Phe	S1	45	41	24	84	18	-13	0.6988	-0.362	-0.444	-0.011	65	NA	0.906	NA	0.755
GRIN2B	552	Glu	Gln	NA	43	40	22	80	13	-16	0.59	-0.011	0.187	-0.259	14	NA	0.956	NA	0.632
GRIN2B	552	Glu	Lys	NA	43	40	22	80	13	-16	0.491	-0.146	0.297	-0.15	14	NA	0.889	NA	0.621
GRIN2B	552	Glu	Val	NA	43	40	22	80	13	-16	0.6828	0.106	-0.682	-0.911	14	NA	0.98	NA	0.579
GRIN2B	552	Glu	Ala	NA	43	40	22	80	13	-16	0.5098	0.126	-0.214	-0.392	14	NA	0.961	NA	0.629
GRIN2B	552	Glu	Gly	NA	43	40	22	80	13	-16	0.4522	0.077	-0.743	0.113	14	NA	0.977	NA	0.612
GRIN2B	552	Glu	Asp	NA	43	40	22	80	13	-16	0.5235	0.028	-0.405	0.12	14	NA	0.98	NA	0.664
GRIN2B	553	Pro	Ser	S1	42	37	27	80	18	-18	0.8829	0.312	-2.145	-0.017	92	NA	0.951	NA	0.107
GRIN2B	553	Pro	Ala	S1	42	37	27	80	18	-18	0.8943	0.347	-2.04	-0.199	92	NA	0.951	NA	0.11
GRIN2B	553	Pro	Thr	S1	42	37	27	80	18	-18	0.8518	0.312	-2.225	-0.16	92	NA	0.951	decrease	0.122
GRIN2B	553	Pro	Leu	S1	42	37	27	80	18	-18	0.9102	0.366	-2.64	-0.507	92	pathogenic	0.99	decrease	0.116
GRIN2B	553	Pro	Arg	S1	42	37	27	80	18	-18	0.8841	0.316	-2.754	-0.247	92	NA	0.951	NA	0.13
GRIN2B	553	Pro	Gln	S1	42	37	27	80	18	-18	0.8777	0.313	-2.473	-0.172	92	NA	0.951	NA	0.106
GRIN2B	554	Phe	Leu	S1	45	39	24	80	14	-16	0.2038	-0.287	-1.297	0.08	18	NA	0.963	NA	0.397
GRIN2B	554	Phe	Val	S1	45	39	24	80	14	-16	0.5674	-0.556	-2.047	0.145	18	NA	0.963	NA	0.32
GRIN2B	554	Phe	Ile	S1	45	39	24	80	14	-16	0.6306	-0.546	-1.775	0.086	18	NA	0.963	NA	0.256
GRIN2B	554	Phe	Ser	S1	45	39	24	80	14	-16	0.6567	-0.569	-3.064	0.319	18	NA	0.963	NA	0.278
GRIN2B	554	Phe	Cys	S1	45	39	24	80	14	-16	0.6778	-0.566	-2.952	0.105	18	NA	0.963	NA	0.282
GRIN2B	554	Phe	Tyr	S1	45	39	24	80	14	-16	0.0806	-0.584	-1.166	-0.05	18	NA	0.963	NA	0.448
GRIN2B	555	Ser	Cys	S1	49	42	21	83	13	-13	0.813	0.085	-1.483	-0.453	36	NA	0.999	NA	0.184
GRIN2B	555	Ser	Arg	S1	49	42	21	83	13	-13	0.5868	0.037	-0.965	-0.333	36	NA	0.999	NA	0.637
GRIN2B	555	Ser	Gly	S1	49	42	21	83	13	-13	0.7601	0.079	-1.105	0.041	36	NA	0.999	NA	0.474
GRIN2B	555	Ser	Ile	S1	49	42	21	83	13	-13	0.8247	0.087	-1.789	-0.658	36	pathogenic	1	decrease	0.142
GRIN2B	555	Ser	Thr	S1	49	42	21	83	13	-13	0.5783	0.044	-0.327	-0.164	36	NA	0.941	NA	0.665
GRIN2B	555	Ser	Asn	S1	49	42	21	83	13	-13	0.7263	0.037	-0.525	-0.066	36	pathogenic	0.971	increase	0.755
GRIN2B	556	Ala	Ser	S1	48	42	24	85	18	-12	0.2765	-0.048	0.019	0.305	34	NA	0.843	NA	0.777
GRIN2B	556	Ala	Pro	S1	48	42	24	85	18	-12	0.0653	-0.091	-0.131	0.304	34	NA	0.862	NA	0.752
GRIN2B	556	Ala	Thr	S1	48	42	24	85	18	-12	0.161	-0.05	0.082	0.127	34	NA	0.843	NA	0.774
GRIN2B	556	Ala	Val	S1	48	42	24	85	18	-12	0.1441	0.032	-0.151	-0.42	34	NA	0.862	NA	0.76
GRIN2B	556	Ala	Gly	S1	48	42	24	85	18	-12	0.3864	-0.035	-0.535	0.374	34	NA	0.921	NA	0.806
GRIN2B	556	Ala	Asp	S1	48	42	24	85	18	-12	0.3326	-0.045	-0.577	0.423	34	NA	0.951	NA	0.77
GRIN2B	557	Asp	Tyr	S1	51	43	25	86	19	-12	0.2153	0.129	-0.678	-0.848	74	NA	0.947	NA	0.688
GRIN2B	557	Asp	His	S1	51	43	25	86	19	-12	0.1828	0.134	-0.372	-0.343	74	NA	0.869	NA	0.748
GRIN2B	557	Asp	Asn	S1	51	43	25	86	19	-12	0.1764	0.088	-0.075	-0.147	74	NA	0.841	NA	0.725
GRIN2B	557	Asp	Val	S1	51	43	25	86	19	-12	0.1545	0.185	-0.739	-0.824	74	NA	0.98	NA	0.622
GRIN2B	557	Asp	Ala	S1	51	43	25	86	19	-12	0.0558	0.17	-0.235	-0.425	74	NA	0.792	NA	0.782
GRIN2B	557	Asp	Gly	S1	51	43	25	86	19	-12	0.2267	0.14	-0.582	-0.092	74	NA	0.947	NA	0.754
GRIN2B	557	Asp	Glu	S1	51	43	25	86	19	-12	0.1779	0.011	0.094	-0.144	74	NA	0.826	NA	0.756
GRIN2B	558	Val	Leu	M1	53	45	21	87	15	-9	0.3627	-0.147	-0.221	-0.085	47	NA	0.869	NA	0.541
GRIN2B	558	Val	Ile	M1	53	45	21	87	15	-9	0.5254	-0.336	-0.121	-0.068	47	pathogenic	0.888	decrease	0.431
GRIN2B	558	Val	Ala	M1	53	45	21	87	15	-9	0.465	-0.444	-1.018	0.357	47	NA	0.933	NA	0.541
GRIN2B	558	Val	Gly	M1	53	45	21	87	15	-9	0.8184	-0.463	-2.152	0.67	47	NA	0.933	NA	0.172
GRIN2B	558	Val	Glu	M1	53	45	21	87	15	-9	0.7311	-0.462	-1.897	0.608	47	NA	0.933	NA	0.26
GRIN2B	559	Trp	Arg	M1	54	48	19	89	15	-6	0.9002	0.235	-5.334	0.39	66	NA	0.933	decrease	0.1
GRIN2B	559	Trp	Gly	M1	54	48	19	89	15	-6	0.913	0.239	-5.402	0.777	66	NA	0.933	NA	0.095
GRIN2B	559	Trp	Leu	M1	54	48	19	89	15	-6	0.9174	0.304	-4.608	-0.217	66	NA	0.933	NA	0.095
GRIN2B	559	Trp	Ser	M1	54	48	19	89	15	-6	0.9089	0.238	-5.32	0.68	66	NA	0.933	NA	0.095
GRIN2B	559	Trp	Cys	M1	54	48	19	89	15	-6	0.9217	0.242	-5.052	0.097	66	NA	0.933	decrease	0.105
GRIN2B	560	Val	Leu	M1	54	47	23	91	19	-7	0.2286	0.217	0.203	-0.07	64	NA	0.792	NA	0.648
GRIN2B	560	Val	Met	M1	54	47	23	91	19	-7	0.1937	-0.115	0.066	0.308	64	NA	0.792	NA	0.744
GRIN2B	560	Val	Ala	M1	54	47	23	91	19	-7	0.4095	-0.115	-0.707	0.442	64	NA	0.98	NA	0.623
GRIN2B	560	Val	Gly	M1	54	47	23	91	19	-7	0.6506	-0.156	-1.631	0.801	64	NA	0.998	NA	0.362
GRIN2B	560	Val	Glu	M1	54	47	23	91	19	-7	0.7143	-0.158	-1.495	0.75	64	NA	0.998	NA	0.377
GRIN2B	561	Met	Leu	M1	57	49	23	93	18	-5	0.2953	0.179	-0.06	-0.415	31	NA	0.788	NA	0.818
GRIN2B	561	Met	Val	M1	57	49	23	93	18	-5	0.48	0.078	0.018	-0.338	31	NA	0.772	NA	0.749
GRIN2B	561	Met	Thr	M1	57	49	23	93	18	-5	0.5187	-0.043	-0.077	0.294	31	NA	0.788	NA	0.734
GRIN2B	561	Met	Arg	M1	57	49	23	93	18	-5	0.8169	-0.032	-0.907	0.203	31	NA	0.998	NA	0.593
GRIN2B	561	Met	Lys	M1	57	49	23	93	18	-5	0.7594	-0.027	-0.836	0.387	31	NA	0.987	NA	0.61
GRIN2B	561	Met	Ile	M1	57	49	23	93	18	-5	0.6769	0.054	-0.156	-0.383	31	NA	0.824	NA	0.742
GRIN2B	562	Met	Leu	M1	59	51	19	93	15	-3	0.4155	0.217	0.043	-0.581	11	NA	0.799	NA	0.821
GRIN2B	562	Met	Val	M1	59	51	19	93	15	-3	0.2617	0.196	0.212	-0.474	11	NA	0.799	NA	0.79
GRIN2B	562	Met	Thr	M1	59	51	19	93	15	-3	0.6783	-0.052	-0.509	0.374	11	NA	0.831	NA	0.804
GRIN2B	562	Met	Arg	M1	59	51	19	93	15	-3	0.8052	-0.035	-1.441	0.248	11	NA	0.933	NA	0.533
GRIN2B	562	Met	Lys	M1	59	51	19	93	15	-3	0.7534	-0.03	-1.414	0.482	11	NA	0.933	NA	0.532
GRIN2B	562	Met	Ile	M1	59	51	19	93	15	-3	0.2359	0.375	0.294	-0.506	11	NA	0.766	NA	0.777
GRIN2B	563	Phe	Leu	M1	59	53	21	95	18	-1	0.2633	0.184	0.298	-0.036	19	NA	0.571	NA	0.68
GRIN2B	563	Phe	Val	M1	59	53	21	95	18	-1	0.6037	0.006	0.166	0.045	19	NA	0.604	NA	0.642
GRIN2B	563	Phe	Ile	M1	59	53	21	95	18	-1	0.6296	0.091	0.17	0	19	NA	0.604	NA	0.637
GRIN2B	563	Phe	Ser	M1	59	53	21	95	18	-1	0.7725	-0.117	-0.61	1.032	19	NA	0.775	NA	0.602
GRIN2B	563	Phe	Cys	M1	59	53	21	95	18	-1	0.6812	-0.099	-0.636	0.369	19	NA	0.775	NA	0.638
GRIN2B	563	Phe	Tyr	M1	59	53	21	95	18	-1	0.817	-0.115	-0.52	0.196	19	NA	0.742	NA	0.632
GRIN2B	564	Val	Leu	M1	61	54	23	98	20	-1	0.2067	0.026	-0.145	-0.1	71	NA	0.345	NA	0.841
GRIN2B	564	Val	Met	M1	61	54	23	98	20	-1	0.6086	-0.196	-0.195	0.376	71	NA	0.345	NA	0.748
GRIN2B	564	Val	Ala	M1	61	54	23	98	20	-1	0.4065	-0.105	-0.231	0.519	71	NA	0.319	NA	0.82
GRIN2B	564	Val	Gly	M1	61	54	23	98	20	-1	0.5146	-0.219	-1.063	0.977	71	NA	0.427	NA	0.538
GRIN2B	564	Val	Glu	M1	61	54	23	98	20	-1	0.7294	-0.206	-1.306	0.945	71	NA	0.46	NA	0.459
GRIN2B	565	Met	Leu	M1	63	55	20	97	17	1	NA	0.093	-0.182	-0.533	18	NA	0.636	NA	NA
GRIN2B	565	Met	Val	M1	63	55	20	97	17	1	NA	0.115	0.105	-0.435	18	NA	0.621	NA	NA
GRIN2B	565	Met	Thr	M1	63	55	20	97	17	1	NA	-0.061	0.117	0.332	18	NA	0.621	NA	NA
GRIN2B	565	Met	Arg	M1	63	55	20	97	17	1	NA	-0.037	-0.844	0.299	18	NA	0.826	NA	NA
GRIN2B	565	Met	Lys	M1	63	55	20	97	17	1	NA	-0.032	-0.708	0.484	18	NA	0.819	NA	NA
GRIN2B	565	Met	Ile	M1	63	55	20	97	17	1	NA	0.08	-0.124	-0.492	18	NA	0.636	NA	NA
GRIN2B	566	Leu	Val	M1	62	57	18	98	16	2	0.2842	-0.095	-0.133	0.126	13	NA	0.68	NA	0.766
GRIN2B	566	Leu	Met	M1	62	57	18	98	16	2	0.3986	-0.184	-0.047	0.584	13	NA	0.68	NA	0.792
GRIN2B	566	Leu	Pro	M1	62	57	18	98	16	2	0.5261	-0.214	-1.447	1.261	13	NA	0.924	NA	0.499
GRIN2B	566	Leu	Arg	M1	62	57	18	98	16	2	0.4713	-0.213	-1.274	0.928	13	NA	0.924	NA	0.56
GRIN2B	566	Leu	Gln	M1	62	57	18	98	16	2	0.5142	-0.216	-1.187	1.028	13	NA	0.924	NA	0.558
GRIN2B	567	Leu	Phe	M1	66	59	21	102	19	5	0.6866	-0.222	-0.428	0.068	68	NA	0.633	NA	0.716
GRIN2B	567	Leu	Val	M1	66	59	21	102	19	5	0.2832	-0.094	-0.041	0.108	68	NA	0.573	NA	0.774
GRIN2B	567	Leu	Ile	M1	66	59	21	102	19	5	0.2623	-0.053	0.011	0.037	68	NA	0.557	NA	0.774
GRIN2B	567	Leu	Pro	M1	66	59	21	102	19	5	0.7945	-0.303	-1.506	0.934	68	NA	0.829	NA	0.495
GRIN2B	567	Leu	Arg	M1	66	59	21	102	19	5	0.7839	-0.3	-1.418	0.69	68	NA	0.829	NA	0.485
GRIN2B	567	Leu	His	M1	66	59	21	102	19	5	0.7699	-0.31	-1.506	0.681	68	NA	0.829	NA	0.485
GRIN2B	568	Ile	Phe	M1	68	59	22	101	20	5	0.2499	-0.13	-0.267	0.033	65	NA	0.123	NA	0.802
GRIN2B	568	Ile	Leu	M1	68	59	22	101	20	5	0.1035	-0.006	-0.071	-0.033	65	NA	0.13	NA	0.838
GRIN2B	568	Ile	Val	M1	68	59	22	101	20	5	0.2076	-0.016	-0.005	0.066	65	benign	0.112	NA	0.829
GRIN2B	568	Ile	Thr	M1	68	59	22	101	20	5	0.0713	-0.243	-0.646	0.672	65	NA	0.409	NA	0.769
GRIN2B	568	Ile	Ser	M1	68	59	22	101	20	5	0.1279	-0.242	-1.028	0.873	65	NA	0.401	NA	0.691
GRIN2B	568	Ile	Asn	M1	68	59	22	101	20	5	0.1441	-0.238	-1.436	0.883	65	NA	0.433	NA	0.537
GRIN2B	568	Ile	Met	M1	68	59	22	101	20	5	0.3442	-0.223	-0.168	0.376	65	NA	0.13	NA	0.782
GRIN2B	569	Val	Phe	M1	68	61	18	101	17	6	0.5557	-0.249	-0.643	-0.062	23	NA	0.811	NA	0.873
GRIN2B	569	Val	Leu	M1	68	61	18	101	17	6	0.4017	-0.19	-0.393	-0.12	23	NA	0.691	NA	0.892
GRIN2B	569	Val	Ile	M1	68	61	18	101	17	6	0.3648	-0.121	-0.141	-0.07	23	NA	0.598	NA	0.921
GRIN2B	569	Val	Ala	M1	68	61	18	101	17	6	0.3134	-0.283	-0.61	0.643	23	NA	0.811	NA	0.88
GRIN2B	569	Val	Gly	M1	68	61	18	101	17	6	0.3533	-0.324	-1.527	1.192	23	NA	0.862	NA	0.678
GRIN2B	569	Val	Asp	M1	68	61	18	101	17	6	0.839	-0.319	-1.641	1.316	23	NA	0.862	NA	0.7
GRIN2B	570	Ser	Pro	M1	70	65	20	105	20	10	0.5267	0.054	-0.999	0.006	18	NA	0.501	NA	0.704
GRIN2B	570	Ser	Ala	M1	70	65	20	105	20	10	0.1638	0.144	-0.087	-0.505	18	NA	0.288	NA	0.879
GRIN2B	570	Ser	Thr	M1	70	65	20	105	20	10	0.1129	0.038	-0.188	-0.307	18	NA	0.288	NA	0.857
GRIN2B	570	Ser	Leu	M1	70	65	20	105	20	10	0.5838	0.111	-0.985	-1.347	18	NA	0.501	NA	0.712
GRIN2B	571	Ala	Ser	M1	73	66	23	108	23	11	0.3344	-0.079	-0.388	0.353	54	NA	0.032	NA	0.795
GRIN2B	571	Ala	Pro	M1	73	66	23	108	23	11	0.802	-0.076	-0.85	0.353	54	NA	0.24	NA	0.627
GRIN2B	571	Ala	Thr	M1	73	66	23	108	23	11	0.4794	-0.074	-0.185	0.147	54	NA	0.032	NA	0.778
GRIN2B	571	Ala	Val	M1	73	66	23	108	23	11	0.6741	0.101	0.268	-0.499	54	NA	0.019	NA	0.746
GRIN2B	571	Ala	Gly	M1	73	66	23	108	23	11	0.2992	-0.081	-0.658	0.428	54	NA	0.34	NA	0.708
GRIN2B	571	Ala	Asp	M1	73	66	23	108	23	11	0.7757	-0.067	-1.101	0.523	54	NA	0.24	NA	0.465
GRIN2B	572	Val	Leu	M1	73	65	23	106	21	10	0.1723	-0.082	-0.165	-0.102	54	NA	0.03	NA	0.856
GRIN2B	572	Val	Met	M1	73	65	23	106	21	10	0.3006	-0.283	-0.24	0.406	54	benign	0.117	NA	0.83
GRIN2B	572	Val	Ala	M1	73	65	23	106	21	10	0.208	-0.263	-0.722	0.569	54	NA	0.351	NA	0.707
GRIN2B	572	Val	Gly	M1	73	65	23	106	21	10	0.4662	-0.306	-1.702	1.056	54	NA	0.284	NA	0.477
GRIN2B	572	Val	Glu	M1	73	65	23	106	21	10	0.673	-0.306	-1.591	0.996	54	NA	0.284	NA	0.485
GRIN2B	573	Ala	Ser	M1	75	68	20	108	21	13	0.1725	-0.036	-0.42	0.34	23	NA	0.097	NA	0.792
GRIN2B	573	Ala	Pro	M1	75	68	20	108	21	13	0.6408	-0.032	-0.774	0.372	23	NA	0.346	NA	0.679
GRIN2B	573	Ala	Thr	M1	75	68	20	108	21	13	0.081	-0.04	0.039	0.137	23	NA	0.083	NA	0.881
GRIN2B	573	Ala	Val	M1	75	68	20	108	21	13	0.2485	0.154	0.76	-0.473	23	NA	0.117	NA	0.858
GRIN2B	573	Ala	Gly	M1	75	68	20	108	21	13	0.4438	-0.032	-0.969	0.442	23	NA	0.346	NA	0.68
GRIN2B	573	Ala	Asp	M1	75	68	20	108	21	13	0.4746	-0.034	-0.987	0.495	23	NA	0.346	NA	0.675
GRIN2B	574	Val	Phe	M1	77	70	23	111	24	15	0.8097	-0.045	0.323	-0.11	38	NA	0.052	NA	0.76
GRIN2B	574	Val	Leu	M1	77	70	23	111	24	15	0.4181	-0.072	-0.019	-0.144	38	NA	0.045	NA	0.833
GRIN2B	574	Val	Ile	M1	77	70	23	111	24	15	0.2344	-0.047	-0.049	-0.108	38	NA	0.043	NA	0.873
GRIN2B	574	Val	Ala	M1	77	70	23	111	24	15	0.636	-0.133	-0.35	0.548	38	NA	0.043	NA	0.737
GRIN2B	574	Val	Gly	M1	77	70	23	111	24	15	0.8157	-0.161	-1.071	1.072	38	NA	0.331	NA	0.592
GRIN2B	574	Val	Asp	M1	77	70	23	111	24	15	0.8349	-0.16	-1.173	1.112	38	NA	0.331	NA	0.537
GRIN2B	575	Phe	Leu	M1	79	71	26	112	26	15	0.4728	0.121	-0.06	-0.031	39	benign	0.074	NA	0.868
GRIN2B	575	Phe	Val	M1	79	71	26	112	26	15	0.78	0.027	-0.273	0.07	39	NA	0.009	NA	0.806
GRIN2B	575	Phe	Ile	M1	79	71	26	112	26	15	0.8076	0.045	-0.239	0	39	NA	0.009	NA	0.831
GRIN2B	575	Phe	Ser	M1	79	71	26	112	26	15	0.6073	-0.106	-1.059	0.776	39	NA	0.2	NA	0.626
GRIN2B	575	Phe	Cys	M1	79	71	26	112	26	15	0.5954	-0.086	-0.905	0.257	39	NA	0.2	NA	0.649
GRIN2B	575	Phe	Tyr	M1	79	71	26	112	26	15	0.4359	-0.123	-0.215	0.092	39	NA	0.009	NA	0.847
GRIN2B	576	Val	Phe	M1	79	72	24	111	24	16	0.1496	-0.127	-0.375	-0.125	50	benign	0.058	NA	0.824
GRIN2B	576	Val	Leu	M1	79	72	24	111	24	16	0.1422	0.114	0.059	-0.118	50	NA	0.045	NA	0.89
GRIN2B	576	Val	Ile	M1	79	72	24	111	24	16	0.0756	0.059	0.064	-0.082	50	NA	0.045	NA	0.885
GRIN2B	576	Val	Ala	M1	79	72	24	111	24	16	0.1955	-0.181	-0.808	0.38	50	NA	0.331	NA	0.693
GRIN2B	576	Val	Gly	M1	79	72	24	111	24	16	0.2468	-0.198	-1.741	0.748	50	NA	0.364	NA	0.522
GRIN2B	576	Val	Asp	M1	79	72	24	111	24	16	0.5008	-0.201	-1.717	0.729	50	NA	0.364	NA	0.461
GRIN2B	577	Phe	Leu	M1	81	74	24	114	26	19	0.4779	0.078	0.046	0.012	19	NA	0.012	NA	0.826
GRIN2B	577	Phe	Val	M1	81	74	24	114	26	19	0.5834	-0.018	0.009	0.096	19	NA	0.012	NA	0.822
GRIN2B	577	Phe	Ile	M1	81	74	24	114	26	19	0.7181	0.027	-0.078	0.039	19	NA	0.009	NA	0.824
GRIN2B	577	Phe	Ser	M1	81	74	24	114	26	19	0.7498	-0.111	-0.053	0.647	19	NA	0.009	NA	0.825
GRIN2B	577	Phe	Cys	M1	81	74	24	114	26	19	0.8537	-0.08	-0.511	0.256	19	NA	0.211	NA	0.711
GRIN2B	577	Phe	Tyr	M1	81	74	24	114	26	19	0.5143	-0.104	-0.102	0.054	19	NA	0.009	NA	0.822
GRIN2B	578	Glu	Gln	linker M1-M2	84	77	27	116	29	22	0.8563	0.242	-0.166	-0.068	53	NA	0.173	NA	0.745
GRIN2B	578	Glu	Lys	linker M1-M2	84	77	27	116	29	22	0.9096	0.171	-0.179	-0.017	53	NA	0.173	NA	0.714
GRIN2B	578	Glu	Val	linker M1-M2	84	77	27	116	29	22	0.8391	0.302	-1.321	-0.399	53	NA	0.43	NA	0.567
GRIN2B	578	Glu	Ala	linker M1-M2	84	77	27	116	29	22	0.6326	0.289	-0.736	-0.138	53	NA	0.562	NA	0.622
GRIN2B	578	Glu	Gly	linker M1-M2	84	77	27	116	29	22	0.8783	0.271	-1.067	0.071	53	NA	0.397	NA	0.619
GRIN2B	578	Glu	Asp	linker M1-M2	84	77	27	116	29	22	0.5822	0.242	-0.538	0.085	53	NA	0.428	NA	0.761
GRIN2B	579	Tyr	His	linker M1-M2	86	78	26	116	28	21	0.5848	-0.06	0.177	0.228	45	NA	0.209	NA	0.83
GRIN2B	579	Tyr	Asp	linker M1-M2	86	78	26	116	28	21	0.7381	-0.002	-0.477	0.345	45	NA	0.24	NA	0.806
GRIN2B	579	Tyr	Asn	linker M1-M2	86	78	26	116	28	21	0.5949	-0.009	-0.197	0.327	45	NA	0.206	NA	0.843
GRIN2B	579	Tyr	Phe	linker M1-M2	86	78	26	116	28	21	0.1374	0.084	-0.375	0.009	45	NA	0.206	NA	0.864
GRIN2B	579	Tyr	Ser	linker M1-M2	86	78	26	116	28	21	0.624	0.025	-0.16	0.365	45	NA	0.206	NA	0.84
GRIN2B	579	Tyr	Cys	linker M1-M2	86	78	26	116	28	21	0.387	0.049	-0.867	0.127	45	NA	0.43	NA	0.717
GRIN2B	580	Phe	Leu	linker M1-M2	NA	NA	NA	NA	NA	NA	0.1632	NA	NA	NA	NA	NA	NA	NA	NA
GRIN2B	580	Phe	Val	linker M1-M2	NA	NA	NA	NA	NA	NA	0.2284	NA	NA	NA	NA	NA	NA	NA	NA
GRIN2B	580	Phe	Ile	linker M1-M2	NA	NA	NA	NA	NA	NA	0.2891	NA	NA	NA	NA	NA	NA	NA	NA
GRIN2B	580	Phe	Ser	linker M1-M2	NA	NA	NA	NA	NA	NA	0.6827	NA	NA	NA	NA	NA	NA	NA	NA
GRIN2B	580	Phe	Cys	linker M1-M2	NA	NA	NA	NA	NA	NA	0.3472	NA	NA	NA	NA	NA	NA	NA	NA
GRIN2B	580	Phe	Tyr	linker M1-M2	NA	NA	NA	NA	NA	NA	0.5593	NA	NA	NA	NA	NA	NA	NA	NA
GRIN2B	581	Ser	Cys	linker M1-M2	NA	NA	NA	NA	NA	NA	0.9162	NA	NA	NA	NA	NA	NA	NA	NA
GRIN2B	581	Ser	Arg	linker M1-M2	NA	NA	NA	NA	NA	NA	0.7493	NA	NA	NA	NA	NA	NA	NA	NA
GRIN2B	581	Ser	Gly	linker M1-M2	NA	NA	NA	NA	NA	NA	0.8732	NA	NA	NA	NA	NA	NA	NA	NA
GRIN2B	581	Ser	Ile	linker M1-M2	NA	NA	NA	NA	NA	NA	0.8921	NA	NA	NA	NA	NA	NA	NA	NA
GRIN2B	581	Ser	Thr	linker M1-M2	NA	NA	NA	NA	NA	NA	0.8722	NA	NA	NA	NA	NA	NA	NA	NA
GRIN2B	581	Ser	Asn	linker M1-M2	NA	NA	NA	NA	NA	NA	0.8636	NA	NA	NA	NA	NA	NA	NA	NA
GRIN2B	582	Pro	Ser	linker M1-M2	NA	NA	NA	NA	NA	NA	0.9087	NA	NA	NA	NA	NA	NA	NA	NA
GRIN2B	582	Pro	Ala	linker M1-M2	NA	NA	NA	NA	NA	NA	0.8397	NA	NA	NA	NA	NA	NA	NA	NA
GRIN2B	582	Pro	Thr	linker M1-M2	NA	NA	NA	NA	NA	NA	0.9192	NA	NA	NA	NA	NA	NA	NA	NA
GRIN2B	582	Pro	Leu	linker M1-M2	NA	NA	NA	NA	NA	NA	0.8943	NA	NA	NA	NA	NA	NA	NA	NA
GRIN2B	582	Pro	Arg	linker M1-M2	NA	NA	NA	NA	NA	NA	0.8975	NA	NA	NA	NA	NA	NA	NA	NA
GRIN2B	582	Pro	His	linker M1-M2	NA	NA	NA	NA	NA	NA	0.8918	NA	NA	NA	NA	NA	NA	NA	NA
GRIN2B	583	Val	Leu	linker M1-M2	NA	NA	NA	NA	NA	NA	0.248	NA	NA	NA	NA	NA	NA	NA	NA
GRIN2B	583	Val	Met	linker M1-M2	NA	NA	NA	NA	NA	NA	0.281	NA	NA	NA	NA	NA	NA	NA	NA
GRIN2B	583	Val	Ala	linker M1-M2	NA	NA	NA	NA	NA	NA	0.3937	NA	NA	NA	NA	NA	NA	NA	NA
GRIN2B	583	Val	Gly	linker M1-M2	NA	NA	NA	NA	NA	NA	0.3867	NA	NA	NA	NA	NA	NA	NA	NA
GRIN2B	583	Val	Glu	linker M1-M2	NA	NA	NA	NA	NA	NA	0.4535	NA	NA	NA	NA	NA	NA	NA	NA
GRIN2B	584	Gly	Cys	linker M1-M2	NA	NA	NA	NA	NA	NA	0.813	NA	NA	NA	NA	NA	NA	NA	NA
GRIN2B	584	Gly	Arg	linker M1-M2	NA	NA	NA	NA	NA	NA	0.8484	NA	NA	NA	NA	NA	NA	NA	NA
GRIN2B	584	Gly	Ser	linker M1-M2	NA	NA	NA	NA	NA	NA	0.27	NA	NA	NA	NA	NA	NA	NA	NA
GRIN2B	584	Gly	Val	linker M1-M2	NA	NA	NA	NA	NA	NA	0.844	NA	NA	NA	NA	NA	NA	NA	NA
GRIN2B	584	Gly	Ala	linker M1-M2	NA	NA	NA	NA	NA	NA	0.6709	NA	NA	NA	NA	NA	NA	NA	NA
GRIN2B	584	Gly	Asp	linker M1-M2	NA	NA	NA	NA	NA	NA	0.6963	NA	NA	NA	NA	NA	NA	NA	NA
GRIN2B	585	Tyr	His	linker M1-M2	NA	NA	NA	NA	NA	NA	0.5895	NA	NA	NA	NA	NA	NA	NA	NA
GRIN2B	585	Tyr	Asp	linker M1-M2	NA	NA	NA	NA	NA	NA	0.8386	NA	NA	NA	NA	NA	NA	NA	NA
GRIN2B	585	Tyr	Asn	linker M1-M2	NA	NA	NA	NA	NA	NA	0.7613	NA	NA	NA	NA	NA	NA	NA	NA
GRIN2B	585	Tyr	Phe	linker M1-M2	NA	NA	NA	NA	NA	NA	0.2118	NA	NA	NA	NA	NA	NA	NA	NA
GRIN2B	585	Tyr	Ser	linker M1-M2	NA	NA	NA	NA	NA	NA	0.7345	NA	NA	NA	NA	NA	NA	NA	NA
GRIN2B	585	Tyr	Cys	linker M1-M2	NA	NA	NA	NA	NA	NA	0.6157	NA	NA	NA	NA	NA	NA	NA	NA
GRIN2B	586	Asn	Tyr	linker M1-M2	NA	NA	NA	NA	NA	NA	NA	NA	NA	NA	NA	NA	NA	NA	NA
GRIN2B	586	Asn	His	linker M1-M2	NA	NA	NA	NA	NA	NA	NA	NA	NA	NA	NA	NA	NA	NA	NA
GRIN2B	586	Asn	Asp	linker M1-M2	NA	NA	NA	NA	NA	NA	NA	NA	NA	NA	NA	NA	NA	NA	NA
GRIN2B	586	Asn	Ile	linker M1-M2	NA	NA	NA	NA	NA	NA	NA	NA	NA	NA	NA	NA	NA	NA	NA
GRIN2B	586	Asn	Thr	linker M1-M2	NA	NA	NA	NA	NA	NA	NA	NA	NA	NA	NA	NA	NA	NA	NA
GRIN2B	586	Asn	Ser	linker M1-M2	NA	NA	NA	NA	NA	NA	NA	NA	NA	NA	NA	NA	NA	NA	NA
GRIN2B	586	Asn	Lys	linker M1-M2	NA	NA	NA	NA	NA	NA	NA	NA	NA	NA	NA	NA	NA	NA	NA
GRIN2B	587	Arg	Trp	linker M1-M2	NA	NA	NA	NA	NA	NA	NA	NA	NA	NA	NA	NA	NA	NA	NA
GRIN2B	587	Arg	Gly	linker M1-M2	NA	NA	NA	NA	NA	NA	NA	NA	NA	NA	NA	NA	NA	NA	NA
GRIN2B	587	Arg	Met	linker M1-M2	NA	NA	NA	NA	NA	NA	NA	NA	NA	NA	NA	NA	NA	NA	NA
GRIN2B	587	Arg	Thr	linker M1-M2	NA	NA	NA	NA	NA	NA	NA	NA	NA	NA	NA	NA	NA	NA	NA
GRIN2B	587	Arg	Lys	linker M1-M2	NA	NA	NA	NA	NA	NA	NA	NA	NA	NA	NA	NA	NA	NA	NA
GRIN2B	587	Arg	Ser	linker M1-M2	NA	NA	NA	NA	NA	NA	NA	NA	NA	NA	NA	NA	NA	NA	NA
GRIN2B	588	Cys	Arg	linker M1-M2	NA	NA	NA	NA	NA	NA	0.078	NA	NA	NA	NA	NA	NA	NA	NA
GRIN2B	588	Cys	Gly	linker M1-M2	NA	NA	NA	NA	NA	NA	0.1102	NA	NA	NA	NA	NA	NA	NA	NA
GRIN2B	588	Cys	Ser	linker M1-M2	NA	NA	NA	NA	NA	NA	0.0508	NA	NA	NA	NA	NA	NA	NA	NA
GRIN2B	588	Cys	Phe	linker M1-M2	NA	NA	NA	NA	NA	NA	0.1911	NA	NA	NA	NA	NA	NA	NA	NA
GRIN2B	588	Cys	Tyr	linker M1-M2	NA	NA	NA	NA	NA	NA	0.239	NA	NA	NA	NA	NA	NA	NA	NA
GRIN2B	588	Cys	Trp	linker M1-M2	NA	NA	NA	NA	NA	NA	0.1001	NA	NA	NA	NA	NA	NA	NA	NA
GRIN2B	589	Leu	Phe	linker M1-M2	NA	NA	NA	NA	NA	NA	0.7349	NA	NA	NA	NA	NA	NA	NA	NA
GRIN2B	589	Leu	Val	linker M1-M2	NA	NA	NA	NA	NA	NA	0.4308	NA	NA	NA	NA	NA	NA	NA	NA
GRIN2B	589	Leu	Ile	linker M1-M2	NA	NA	NA	NA	NA	NA	0.3995	NA	NA	NA	NA	NA	NA	NA	NA
GRIN2B	589	Leu	Pro	linker M1-M2	NA	NA	NA	NA	NA	NA	0.6645	NA	NA	NA	NA	NA	NA	NA	NA
GRIN2B	589	Leu	Arg	linker M1-M2	NA	NA	NA	NA	NA	NA	0.6779	NA	NA	NA	NA	NA	NA	NA	NA
GRIN2B	589	Leu	His	linker M1-M2	NA	NA	NA	NA	NA	NA	0.6171	NA	NA	NA	NA	NA	NA	NA	NA
GRIN2B	590	Ala	Ser	linker M1-M2	NA	NA	NA	NA	NA	NA	0.1033	NA	NA	NA	NA	NA	NA	NA	NA
GRIN2B	590	Ala	Pro	linker M1-M2	NA	NA	NA	NA	NA	NA	0.33	NA	NA	NA	NA	NA	NA	NA	NA
GRIN2B	590	Ala	Thr	linker M1-M2	NA	NA	NA	NA	NA	NA	0.1199	NA	NA	NA	NA	NA	NA	NA	NA
GRIN2B	590	Ala	Val	linker M1-M2	NA	NA	NA	NA	NA	NA	0.1402	NA	NA	NA	NA	NA	NA	NA	NA
GRIN2B	590	Ala	Gly	linker M1-M2	NA	NA	NA	NA	NA	NA	0.4026	NA	NA	NA	NA	NA	NA	NA	NA
GRIN2B	590	Ala	Asp	linker M1-M2	NA	NA	NA	NA	NA	NA	0.3825	NA	NA	NA	NA	NA	NA	NA	NA
GRIN2B	591	Asp	Tyr	linker M1-M2	NA	NA	NA	NA	NA	NA	0.2599	NA	NA	NA	NA	NA	NA	NA	NA
GRIN2B	591	Asp	His	linker M1-M2	NA	NA	NA	NA	NA	NA	0.1702	NA	NA	NA	NA	NA	NA	NA	NA
GRIN2B	591	Asp	Asn	linker M1-M2	NA	NA	NA	NA	NA	NA	0.0933	NA	NA	NA	NA	NA	NA	NA	NA
GRIN2B	591	Asp	Val	linker M1-M2	NA	NA	NA	NA	NA	NA	0.2558	NA	NA	NA	NA	NA	NA	NA	NA
GRIN2B	591	Asp	Ala	linker M1-M2	NA	NA	NA	NA	NA	NA	0.0871	NA	NA	NA	NA	NA	NA	NA	NA
GRIN2B	591	Asp	Gly	linker M1-M2	NA	NA	NA	NA	NA	NA	0.1547	NA	NA	NA	NA	NA	NA	NA	NA
GRIN2B	591	Asp	Glu	linker M1-M2	NA	NA	NA	NA	NA	NA	0.1797	NA	NA	NA	NA	NA	NA	NA	NA
GRIN2B	592	Gly	Cys	linker M1-M2	NA	NA	NA	NA	NA	NA	0.7139	NA	NA	NA	NA	NA	NA	NA	NA
GRIN2B	592	Gly	Arg	linker M1-M2	NA	NA	NA	NA	NA	NA	0.403	NA	NA	NA	NA	NA	NA	NA	NA
GRIN2B	592	Gly	Ser	linker M1-M2	NA	NA	NA	NA	NA	NA	0.2457	NA	NA	NA	NA	NA	NA	NA	NA
GRIN2B	592	Gly	Val	linker M1-M2	NA	NA	NA	NA	NA	NA	0.5799	NA	NA	NA	NA	NA	NA	NA	NA
GRIN2B	592	Gly	Ala	linker M1-M2	NA	NA	NA	NA	NA	NA	0.1928	NA	NA	NA	NA	NA	NA	NA	NA
GRIN2B	592	Gly	Asp	linker M1-M2	NA	NA	NA	NA	NA	NA	0.5521	NA	NA	NA	NA	NA	NA	NA	NA
GRIN2B	593	Arg	Gly	linker M1-M2	NA	NA	NA	NA	NA	NA	0.355	NA	NA	NA	NA	NA	NA	NA	NA
GRIN2B	593	Arg	Ile	linker M1-M2	NA	NA	NA	NA	NA	NA	0.302	NA	NA	NA	NA	NA	NA	NA	NA
GRIN2B	593	Arg	Thr	linker M1-M2	NA	NA	NA	NA	NA	NA	0.1651	NA	NA	NA	NA	NA	NA	NA	NA
GRIN2B	593	Arg	Lys	linker M1-M2	NA	NA	NA	NA	NA	NA	0.0469	NA	NA	NA	NA	NA	NA	NA	NA
GRIN2B	593	Arg	Ser	linker M1-M2	NA	NA	NA	NA	NA	NA	0.1535	NA	NA	NA	NA	NA	NA	NA	NA
GRIN2B	594	Glu	Gln	NA	NA	NA	NA	NA	NA	NA	0.1268	NA	NA	NA	NA	NA	NA	NA	NA
GRIN2B	594	Glu	Lys	NA	NA	NA	NA	NA	NA	NA	0.0728	NA	NA	NA	NA	NA	NA	NA	NA
GRIN2B	594	Glu	Val	NA	NA	NA	NA	NA	NA	NA	0.1842	NA	NA	NA	NA	NA	NA	NA	NA
GRIN2B	594	Glu	Ala	NA	NA	NA	NA	NA	NA	NA	0.1492	NA	NA	NA	NA	NA	NA	NA	NA
GRIN2B	594	Glu	Gly	NA	NA	NA	NA	NA	NA	NA	0.204	NA	NA	NA	NA	NA	NA	NA	NA
GRIN2B	594	Glu	Asp	NA	NA	NA	NA	NA	NA	NA	0.0947	NA	NA	NA	NA	NA	NA	NA	NA
GRIN2B	595	Pro	Ser	linker M1-M2	NA	NA	NA	NA	NA	NA	0.203	NA	NA	NA	NA	NA	NA	NA	NA
GRIN2B	595	Pro	Ala	linker M1-M2	NA	NA	NA	NA	NA	NA	0.1564	NA	NA	NA	NA	NA	NA	NA	NA
GRIN2B	595	Pro	Thr	linker M1-M2	NA	NA	NA	NA	NA	NA	0.1798	NA	NA	NA	NA	NA	NA	NA	NA
GRIN2B	595	Pro	Leu	linker M1-M2	NA	NA	NA	NA	NA	NA	0.1994	NA	NA	NA	NA	NA	NA	NA	NA
GRIN2B	595	Pro	Arg	linker M1-M2	NA	NA	NA	NA	NA	NA	0.6003	NA	NA	NA	NA	NA	NA	NA	NA
GRIN2B	595	Pro	His	linker M1-M2	NA	NA	NA	NA	NA	NA	0.2827	NA	NA	NA	NA	NA	NA	NA	NA
GRIN2B	596	Gly	Cys	linker M1-M2	NA	NA	NA	NA	NA	NA	0.6728	NA	NA	NA	NA	NA	NA	NA	NA
GRIN2B	596	Gly	Arg	linker M1-M2	NA	NA	NA	NA	NA	NA	0.1735	NA	NA	NA	NA	NA	NA	NA	NA
GRIN2B	596	Gly	Ser	linker M1-M2	NA	NA	NA	NA	NA	NA	0.314	NA	NA	NA	NA	NA	NA	NA	NA
GRIN2B	596	Gly	Val	linker M1-M2	NA	NA	NA	NA	NA	NA	0.508	NA	NA	NA	NA	NA	NA	NA	NA
GRIN2B	596	Gly	Ala	linker M1-M2	NA	NA	NA	NA	NA	NA	0.3564	NA	NA	NA	NA	NA	NA	NA	NA
GRIN2B	596	Gly	Asp	linker M1-M2	NA	NA	NA	NA	NA	NA	0.3765	NA	NA	NA	NA	NA	NA	NA	NA
GRIN2B	597	Gly	Arg	linker M1-M2	NA	NA	NA	NA	NA	NA	0.6955	NA	NA	NA	NA	NA	NA	NA	NA
GRIN2B	597	Gly	Val	linker M1-M2	NA	NA	NA	NA	NA	NA	0.5975	NA	NA	NA	NA	NA	NA	NA	NA
GRIN2B	597	Gly	Ala	linker M1-M2	NA	NA	NA	NA	NA	NA	0.3736	NA	NA	NA	NA	NA	NA	NA	NA
GRIN2B	597	Gly	Glu	linker M1-M2	NA	NA	NA	NA	NA	NA	0.3207	NA	NA	NA	NA	NA	NA	NA	NA
GRIN2B	598	Pro	Ser	linker M1-M2	NA	NA	NA	NA	NA	NA	0.101	NA	NA	NA	NA	NA	NA	NA	NA
GRIN2B	598	Pro	Ala	linker M1-M2	NA	NA	NA	NA	NA	NA	0.4566	NA	NA	NA	NA	NA	NA	NA	NA
GRIN2B	598	Pro	Thr	linker M1-M2	NA	NA	NA	NA	NA	NA	0.3693	NA	NA	NA	NA	NA	NA	NA	NA
GRIN2B	598	Pro	Leu	linker M1-M2	NA	NA	NA	NA	NA	NA	0.6561	NA	NA	NA	NA	NA	NA	NA	NA
GRIN2B	598	Pro	Arg	linker M1-M2	NA	NA	NA	NA	NA	NA	0.2937	NA	NA	NA	NA	NA	NA	NA	NA
GRIN2B	598	Pro	His	linker M1-M2	NA	NA	NA	NA	NA	NA	0.1872	NA	NA	NA	NA	NA	NA	NA	NA
GRIN2B	599	Ser	Pro	linker M1-M2	NA	NA	NA	NA	NA	NA	0.2884	NA	NA	NA	NA	NA	NA	NA	NA
GRIN2B	599	Ser	Ala	linker M1-M2	NA	NA	NA	NA	NA	NA	0.1806	NA	NA	NA	NA	NA	NA	NA	NA
GRIN2B	599	Ser	Thr	linker M1-M2	NA	NA	NA	NA	NA	NA	0.0949	NA	NA	NA	NA	NA	NA	NA	NA
GRIN2B	599	Ser	Phe	linker M1-M2	NA	NA	NA	NA	NA	NA	0.442	NA	NA	NA	NA	NA	NA	NA	NA
GRIN2B	599	Ser	Cys	linker M1-M2	NA	NA	NA	NA	NA	NA	0.2966	NA	NA	NA	NA	NA	NA	NA	NA
GRIN2B	599	Ser	Tyr	linker M1-M2	NA	NA	NA	NA	NA	NA	0.3447	NA	NA	NA	NA	NA	NA	NA	NA
GRIN2B	600	Phe	Leu	M2	76	73	20	111	23	18	0.5549	-0.108	-0.469	0.046	57	NA	0.132	NA	0.814
GRIN2B	600	Phe	Val	M2	76	73	20	111	23	18	0.7404	-0.169	-0.65	0.131	57	NA	0.402	NA	0.781
GRIN2B	600	Phe	Ile	M2	76	73	20	111	23	18	0.6907	-0.149	-0.656	0.049	57	NA	0.402	NA	0.776
GRIN2B	600	Phe	Ser	M2	76	73	20	111	23	18	0.8604	-0.216	-0.613	0.393	57	NA	0.336	NA	0.756
GRIN2B	600	Phe	Cys	M2	76	73	20	111	23	18	0.8694	-0.189	-1.104	0.085	57	NA	0.336	NA	0.636
GRIN2B	600	Phe	Tyr	M2	76	73	20	111	23	18	0.6791	-0.226	-0.131	-0.022	57	NA	0.066	NA	0.839
GRIN2B	601	Thr	Ser	M2	75	70	22	111	23	16	0.3033	-0.023	0.259	0.158	22	NA	0.019	NA	0.783
GRIN2B	601	Thr	Pro	M2	75	70	22	111	23	16	0.8383	0.016	-0.715	0.197	22	NA	0.436	NA	0.634
GRIN2B	601	Thr	Ala	M2	75	70	22	111	23	16	0.8019	0.039	-0.236	-0.051	22	NA	0.032	NA	0.749
GRIN2B	601	Thr	Ile	M2	75	70	22	111	23	16	0.8229	0.051	-1.228	-0.389	22	NA	0.336	NA	0.51
GRIN2B	601	Thr	Asn	M2	75	70	22	111	23	16	0.5275	-0.08	0.016	0.114	22	NA	0.019	NA	0.799
GRIN2B	602	Ile	Phe	M2	72	69	22	109	23	14	0.2926	-0.112	-0.09	-0.048	73	NA	0.032	NA	0.838
GRIN2B	602	Ile	Leu	M2	72	69	22	109	23	14	0.1695	0.078	0.118	-0.024	73	NA	0.019	NA	0.838
GRIN2B	602	Ile	Val	M2	72	69	22	109	23	14	0.3537	-0.116	-0.119	0.079	73	NA	0.032	NA	0.808
GRIN2B	602	Ile	Thr	M2	72	69	22	109	23	14	0.7769	-0.234	-0.699	0.32	73	NA	0.34	NA	0.642
GRIN2B	602	Ile	Ser	M2	72	69	22	109	23	14	0.7408	-0.234	-1.071	0.461	73	NA	0.274	NA	0.568
GRIN2B	602	Ile	Asn	M2	72	69	22	109	23	14	0.7043	-0.254	-1.34	0.41	73	NA	0.339	NA	0.475
GRIN2B	602	Ile	Met	M2	72	69	22	109	23	14	0.3563	-0.211	-0.03	0.148	73	NA	0.035	NA	0.823
GRIN2B	603	Gly	Cys	M2	71	69	20	108	22	13	0.3928	0.029	-0.582	-0.449	79	NA	0.24	NA	0.773
GRIN2B	603	Gly	Arg	M2	71	69	20	108	22	13	0.7939	-0.055	-0.183	-0.28	79	NA	0.099	NA	0.791
GRIN2B	603	Gly	Ser	M2	71	69	20	108	22	13	0.4071	-0.018	0.262	-0.053	79	benign	0.124	NA	0.832
GRIN2B	603	Gly	Val	M2	71	69	20	108	22	13	0.7584	0.089	-0.3	-0.505	79	NA	0.099	NA	0.789
GRIN2B	603	Gly	Ala	M2	71	69	20	108	22	13	0.3591	0.043	0.121	-0.249	79	NA	0.052	NA	0.866
GRIN2B	603	Gly	Asp	M2	71	69	20	108	22	13	0.6906	0.001	-0.375	-0.011	79	NA	0.099	NA	0.802
GRIN2B	604	Lys	Gln	M2	71	68	16	106	19	13	0.7104	0.023	0.085	-0.091	14	NA	0.616	NA	0.955
GRIN2B	604	Lys	Glu	M2	71	68	16	106	19	13	0.5643	-0.057	0.153	0.072	14	NA	0.616	NA	0.967
GRIN2B	604	Lys	Ile	M2	71	68	16	106	19	13	0.8007	0.103	-0.926	-0.686	14	NA	0.862	NA	0.799
GRIN2B	604	Lys	Thr	M2	71	68	16	106	19	13	0.7569	0.041	0.012	-0.111	14	NA	0.616	NA	0.939
GRIN2B	604	Lys	Arg	M2	71	68	16	106	19	13	0.246	-0.009	-0.185	-0.204	14	NA	0.631	NA	0.903
GRIN2B	604	Lys	Asn	M2	71	68	16	106	19	13	0.3974	-0.169	0.438	0.05	14	NA	0.582	NA	0.963
GRIN2B	605	Ala	Ser	M2	69	65	16	104	17	10	0.064	-0.14	0.088	0.329	10	NA	0.649	NA	0.948
GRIN2B	605	Ala	Pro	M2	69	65	16	104	17	10	0.5892	-0.094	-0.852	0.349	10	NA	0.884	NA	0.829
GRIN2B	605	Ala	Thr	M2	69	65	16	104	17	10	0.1595	-0.099	-0.114	0.098	10	NA	0.665	NA	0.936
GRIN2B	605	Ala	Val	M2	69	65	16	104	17	10	0.3803	-0.007	-0.44	-0.438	10	NA	0.725	NA	0.913
GRIN2B	605	Ala	Gly	M2	69	65	16	104	17	10	0.2438	-0.091	-0.679	0.421	10	NA	0.844	NA	0.863
GRIN2B	605	Ala	Asp	M2	69	65	16	104	17	10	0.5325	-0.093	-0.932	0.409	10	NA	0.895	NA	0.834
GRIN2B	606	Ile	Phe	M2	66	63	15	102	16	8	0.1743	0.037	0.155	-0.059	28	NA	0.675	NA	0.936
GRIN2B	606	Ile	Leu	M2	66	63	15	102	16	8	0.1998	0.162	0.201	-0.042	28	NA	0.675	NA	0.956
GRIN2B	606	Ile	Val	M2	66	63	15	102	16	8	0.0989	-0.031	-0.109	0.09	28	NA	0.641	NA	0.95
GRIN2B	606	Ile	Thr	M2	66	63	15	102	16	8	0.4869	-0.162	-0.717	0.55	28	NA	0.875	NA	0.843
GRIN2B	606	Ile	Ser	M2	66	63	15	102	16	8	0.5702	-0.159	-1.122	0.732	28	NA	0.924	NA	0.826
GRIN2B	606	Ile	Asn	M2	66	63	15	102	16	8	0.6525	-0.157	-1.459	0.704	28	NA	0.924	NA	0.781
GRIN2B	606	Ile	Met	M2	66	63	15	102	16	8	0.2105	-0.117	0.045	0.269	28	NA	0.675	NA	0.971
GRIN2B	607	Trp	Arg	M2	65	65	12	102	15	8	0.8424	0.099	-2.603	0.386	67	NA	0.933	NA	0.906
GRIN2B	607	Trp	Gly	M2	65	65	12	102	15	8	0.8211	0.106	-2.847	0.801	67	NA	0.933	NA	0.923
GRIN2B	607	Trp	Leu	M2	65	65	12	102	15	8	0.7683	0.306	-1.664	-0.044	67	NA	0.933	NA	0.889
GRIN2B	607	Trp	Ser	M2	65	65	12	102	15	8	0.7461	0.103	-2.551	0.683	67	pathogenic	0.972	increase	0.939
GRIN2B	607	Trp	Cys	M2	65	65	12	102	15	8	0.866	0.116	-2.459	0.084	67	pathogenic	0.972	increase	0.921
GRIN2B	608	Leu	Val	M2	68	65	11	101	13	8	0.6369	-0.082	-0.203	0.106	24	NA	0.827	NA	0.948
GRIN2B	608	Leu	Met	M2	68	65	11	101	13	8	0.4336	-0.125	0.034	0.299	24	NA	0.894	NA	0.995
GRIN2B	608	Leu	Ser	M2	68	65	11	101	13	8	0.7439	-0.149	-0.472	0.711	24	NA	0.996	NA	0.995
GRIN2B	608	Leu	Trp	M2	68	65	11	101	13	8	0.8027	-0.15	-0.161	0.135	24	NA	0.86	NA	0.987
GRIN2B	608	Leu	Phe	M2	68	65	11	101	13	8	0.4307	0.061	0.555	-0.009	24	NA	0.894	NA	0.995
GRIN2B	609	Leu	Phe	M2	65	61	12	99	11	5	0.7577	-0.073	-0.347	0.017	7	NA	0.961	NA	0.976
GRIN2B	609	Leu	Val	M2	65	61	12	99	11	5	0.3371	0.14	0.404	0.144	7	NA	0.926	NA	0.995
GRIN2B	609	Leu	Ile	M2	65	61	12	99	11	5	0.4029	0.04	0.184	0.072	7	NA	0.926	NA	0.995
GRIN2B	609	Leu	Pro	M2	65	61	12	99	11	5	0.7623	-0.103	-0.627	1.163	7	NA	0.995	NA	0.966
GRIN2B	609	Leu	Arg	M2	65	61	12	99	11	5	0.7698	-0.1	-0.635	0.774	7	NA	0.995	NA	0.966
GRIN2B	609	Leu	His	M2	65	61	12	99	11	5	0.7025	-0.098	-0.722	0.849	7	NA	0.995	NA	0.968
GRIN2B	610	Trp	Arg	M2	59	56	10	96	11	2	0.8627	0.036	-1.423	0.44	46	NA	1	NA	0.782
GRIN2B	610	Trp	Gly	M2	59	56	10	96	11	2	0.7999	0.044	-1.752	0.848	46	NA	1	NA	0.819
GRIN2B	610	Trp	Leu	M2	59	56	10	96	11	2	0.731	0.269	-0.103	-0.356	46	NA	0.859	NA	0.975
GRIN2B	610	Trp	Ser	M2	59	56	10	96	11	2	0.7857	0.041	-1.326	0.79	46	NA	1	NA	0.846
GRIN2B	610	Trp	Cys	M2	59	56	10	96	11	2	0.7037	0.052	-1.184	0.038	46	NA	1	NA	0.876
GRIN2B	611	Gly	Cys	M2	64	62	7	97	9	4	0.5291	0.049	-0.936	-0.776	23	NA	1	NA	0.937
GRIN2B	611	Gly	Arg	M2	64	62	7	97	9	4	0.6933	-0.011	-0.881	-0.432	23	NA	0.999	NA	0.967
GRIN2B	611	Gly	Ser	M2	64	62	7	97	9	4	0.2378	-0.014	0.053	-0.097	23	NA	0.926	NA	0.995
GRIN2B	611	Gly	Val	M2	64	62	7	97	9	4	0.4295	0.089	-0.871	-0.968	23	pathogenic	1	increase	0.948
GRIN2B	611	Gly	Ala	M2	64	62	7	97	9	4	0.0726	0.126	-0.005	-0.485	23	NA	0.926	NA	0.985
GRIN2B	611	Gly	Asp	M2	64	62	7	97	9	4	0.6873	0.031	-0.938	0.02	23	pathogenic	1	NA	0.969
GRIN2B	612	Leu	Val	M2	62	60	7	94	6	2	0.2989	-0.013	0.263	0.11	22	NA	0.896	NA	0.874
GRIN2B	612	Leu	Met	M2	62	60	7	94	6	2	0.2832	-0.129	0.15	0.449	22	NA	0.896	NA	0.905
GRIN2B	612	Leu	Pro	M2	62	60	7	94	6	2	0.7129	-0.155	-0.686	0.96	22	pathogenic	1	NA	0.908
GRIN2B	612	Leu	Arg	M2	62	60	7	94	6	2	0.476	-0.165	-0.62	0.693	22	NA	0.932	NA	0.847
GRIN2B	612	Leu	Gln	M2	62	60	7	94	6	2	0.7022	-0.159	-0.434	0.78	22	NA	0.932	NA	0.919
GRIN2B	613	Val	Leu	M2	59	57	9	92	6	-1	0.2047	0.242	0.328	-0.104	15	NA	0.686	NA	0.918
GRIN2B	613	Val	Met	M2	59	57	9	92	6	-1	0.5956	-0.098	0.145	0.164	15	NA	0.686	NA	0.947
GRIN2B	613	Val	Ala	M2	59	57	9	92	6	-1	0.7674	-0.109	-0.704	0.313	15	NA	0.871	NA	0.896
GRIN2B	613	Val	Gly	M2	59	57	9	92	6	-1	0.6624	-0.135	-1.618	0.67	15	NA	0.883	NA	0.73
GRIN2B	613	Val	Glu	M2	59	57	9	92	6	-1	0.7584	-0.152	-1.358	0.604	15	NA	0.883	NA	0.812
GRIN2B	614	Phe	Leu	M2	57	55	6	91	7	-1	0.4869	0.127	0.125	-0.015	61	NA	0.827	NA	0.91
GRIN2B	614	Phe	Val	M2	57	55	6	91	7	-1	0.4727	-0.064	-0.188	0.085	61	NA	0.861	NA	0.908
GRIN2B	614	Phe	Ile	M2	57	55	6	91	7	-1	0.8298	-0.115	-0.136	0.007	61	NA	0.861	NA	0.869
GRIN2B	614	Phe	Ser	M2	57	55	6	91	7	-1	0.8294	-0.181	-0.977	0.489	61	NA	1	NA	0.851
GRIN2B	614	Phe	Cys	M2	57	55	6	91	7	-1	0.4833	-0.114	-0.661	0.148	61	NA	0.988	NA	0.88
GRIN2B	614	Phe	Tyr	M2	57	55	6	91	7	-1	0.8782	-0.179	-0.538	0.019	61	NA	0.98	NA	0.806
GRIN2B	615	Asn	Tyr	M2	60	60	6	93	8	1	0.8312	0.062	-0.424	-0.351	58	NA	0.932	NA	0.926
GRIN2B	615	Asn	His	M2	60	60	6	93	8	1	0.6227	0.06	-0.149	-0.101	58	NA	0.863	NA	0.964
GRIN2B	615	Asn	Asp	M2	60	60	6	93	8	1	0.6972	0.06	-0.289	0.051	58	NA	0.932	NA	0.974
GRIN2B	615	Asn	Ile	M2	60	60	6	93	8	1	0.8285	0.084	-0.636	-0.345	58	pathogenic	1	increase	0.938
GRIN2B	615	Asn	Thr	M2	60	60	6	93	8	1	0.7209	0.058	0.029	-0.074	58	NA	0.863	NA	0.99
GRIN2B	615	Asn	Ser	M2	60	60	6	93	8	1	0.2767	0.052	0.188	0.019	58	NA	0.863	NA	0.954
GRIN2B	615	Asn	Lys	M2	60	60	6	93	8	1	0.6073	0.051	-0.011	-0.01	58	NA	0.863	increase	0.982
GRIN2B	616	Asn	Tyr	M2	63	63	2	95	7	4	0.8001	0.031	-0.369	-0.316	97	NA	0.965	NA	0.972
GRIN2B	616	Asn	His	M2	63	63	2	95	7	4	0.4956	-0.026	0.106	-0.091	97	NA	0.963	NA	0.972
GRIN2B	616	Asn	Asp	M2	63	63	2	95	7	4	0.7796	0.018	-0.206	0.04	97	NA	0.93	NA	0.956
GRIN2B	616	Asn	Ile	M2	63	63	2	95	7	4	0.7211	0.093	-0.55	-0.272	97	NA	0.998	increase	0.992
GRIN2B	616	Asn	Thr	M2	63	63	2	95	7	4	0.4572	0.025	0.042	-0.052	97	NA	0.963	NA	0.992
GRIN2B	616	Asn	Ser	M2	63	63	2	95	7	4	0.497	0.019	0.192	0.021	97	pathogenic	0.999	increase	0.972
GRIN2B	616	Asn	Lys	M2	63	63	2	95	7	4	0.7944	0.016	0.165	0.001	97	pathogenic	0.999	increase	0.969
GRIN2B	617	Ser	Pro	M2	65	66	7	99	12	7	0.6245	0.014	-0.748	0.051	54	NA	0.995	NA	0.94
GRIN2B	617	Ser	Ala	M2	65	66	7	99	12	7	0.3044	0.066	-0.241	-0.13	54	NA	0.895	NA	0.974
GRIN2B	617	Ser	Thr	M2	65	66	7	99	12	7	0.4538	0.027	-0.388	-0.082	54	NA	0.928	NA	0.977
GRIN2B	617	Ser	Phe	M2	65	66	7	99	12	7	0.805	0.052	-1.382	-0.373	54	NA	1	NA	0.916
GRIN2B	617	Ser	Cys	M2	65	66	7	99	12	7	0.8356	0.046	-1.13	-0.277	54	NA	1	NA	0.932
GRIN2B	617	Ser	Tyr	M2	65	66	7	99	12	7	0.7466	0.037	-1.223	-0.411	54	NA	1	NA	0.933
GRIN2B	618	Val	Leu	M2	68	69	10	102	16	11	0.6938	-0.101	-0.258	-0.068	51	NA	0.513	NA	0.987
GRIN2B	618	Val	Ile	M2	68	69	10	102	16	11	0.5844	-0.091	-0.201	-0.057	51	benign	0.318	NA	0.98
GRIN2B	618	Val	Ala	M2	68	69	10	102	16	11	0.5839	-0.15	0.041	0.095	51	NA	0.553	NA	0.998
GRIN2B	618	Val	Gly	M2	68	69	10	102	16	11	0.6796	-0.191	-0.49	0.24	51	pathogenic	0.764	NA	0.995
GRIN2B	618	Val	Glu	M2	68	69	10	102	16	11	0.8846	-0.23	-0.373	0.166	51	NA	0.747	NA	0.923
GRIN2B	619	Pro	Ser	M2	71	70	10	104	15	12	0.4546	0.029	0.319	-0.036	92	NA	0.814	NA	0.98
GRIN2B	619	Pro	Ala	M2	71	70	10	104	15	12	0.4898	0.073	0.085	-0.096	92	NA	0.814	NA	0.96
GRIN2B	619	Pro	Thr	M2	71	70	10	104	15	12	0.6133	0.039	0.063	-0.083	92	NA	0.814	NA	0.983
GRIN2B	619	Pro	Leu	M2	71	70	10	104	15	12	0.8043	0.078	-0.588	-0.217	92	NA	0.883	NA	0.978
GRIN2B	619	Pro	Arg	M2	71	70	10	104	15	12	0.768	0.003	-0.085	-0.154	92	NA	0.814	NA	0.963
GRIN2B	619	Pro	His	M2	71	70	10	104	15	12	0.4242	0.006	-0.038	-0.122	92	NA	0.814	NA	0.985
GRIN2B	620	Val	Leu	M2	73	71	13	106	18	14	0.4537	-0.024	-0.104	-0.075	26	NA	0.835	NA	0.948
GRIN2B	620	Val	Met	M2	73	71	13	106	18	14	0.5571	-0.083	-0.009	0.006	26	pathogenic	0.853	increase	0.962
GRIN2B	620	Val	Ala	M2	73	71	13	106	18	14	0.3077	-0.074	-0.026	0.154	26	NA	0.835	NA	0.954
GRIN2B	620	Val	Gly	M2	73	71	13	106	18	14	0.685	-0.096	-0.437	0.373	26	NA	0.855	NA	0.898
GRIN2B	620	Val	Glu	M2	73	71	13	106	18	14	0.411	-0.131	-0.139	0.26	26	NA	0.835	NA	0.933
GRIN2B	621	Gln	Glu	linker M2-M3	76	74	16	109	20	17	0.0654	-0.077	0.003	0.07	51	NA	0.342	NA	0.935
GRIN2B	621	Gln	Lys	linker M2-M3	76	74	16	109	20	17	0.1556	-0.063	-0.011	0.027	51	NA	0.357	NA	0.94
GRIN2B	621	Gln	Leu	linker M2-M3	76	74	16	109	20	17	0.3266	0.091	-0.472	-0.111	51	NA	0.415	NA	0.855
GRIN2B	621	Gln	Pro	linker M2-M3	76	74	16	109	20	17	0.5523	0.034	-0.507	0.097	51	NA	0.415	NA	0.861
GRIN2B	621	Gln	Arg	linker M2-M3	76	74	16	109	20	17	0.3166	-0.026	-0.122	-0.071	51	NA	0.355	NA	0.924
GRIN2B	621	Gln	His	linker M2-M3	76	74	16	109	20	17	0.3464	0.026	-0.267	-0.029	51	NA	0.348	NA	0.884
GRIN2B	622	Asn	Tyr	linker M2-M3	76	72	17	110	21	16	0.6908	0.053	-0.309	-0.347	18	NA	0.13	NA	0.891
GRIN2B	622	Asn	His	linker M2-M3	76	72	17	110	21	16	0.6625	0.037	-0.155	-0.102	18	NA	0.13	NA	0.916
GRIN2B	622	Asn	Asp	linker M2-M3	76	72	17	110	21	16	0.7702	0.035	-0.255	0.02	18	NA	0.13	NA	0.891
GRIN2B	622	Asn	Ile	linker M2-M3	76	72	17	110	21	16	0.68	0.109	-0.209	-0.226	18	NA	0.13	NA	0.911
GRIN2B	622	Asn	Thr	linker M2-M3	76	72	17	110	21	16	0.3932	0.041	0.276	-0.039	18	NA	0.117	NA	0.945
GRIN2B	622	Asn	Ser	linker M2-M3	76	72	17	110	21	16	0.4514	0.035	0.305	0.056	18	NA	0.117	NA	0.945
GRIN2B	622	Asn	Lys	linker M2-M3	76	72	17	110	21	16	0.76	-0.018	0.127	-0.016	18	NA	0.117	NA	0.947
GRIN2B	623	Pro	Ser	linker M2-M3	76	71	17	108	19	15	0.9057	0.262	-1.762	-0.047	42	NA	0.957	NA	0.707
GRIN2B	623	Pro	Ala	linker M2-M3	76	71	17	108	19	15	0.9162	0.286	-1.74	-0.192	42	NA	0.957	NA	0.707
GRIN2B	623	Pro	Thr	linker M2-M3	76	71	17	108	19	15	0.9074	0.264	-1.872	-0.168	42	NA	0.957	NA	0.712
GRIN2B	623	Pro	Leu	linker M2-M3	76	71	17	108	19	15	0.8884	0.344	-2.243	-0.442	42	NA	0.957	NA	0.795
GRIN2B	623	Pro	Arg	linker M2-M3	76	71	17	108	19	15	0.8422	0.245	-2.237	-0.235	42	NA	0.957	NA	0.789
GRIN2B	623	Pro	Gln	linker M2-M3	76	71	17	108	19	15	0.8983	0.262	-2.026	-0.181	42	NA	0.957	NA	0.727
GRIN2B	624	Lys	Gln	linker M2-M3	80	75	21	112	23	19	0.7563	0.194	-0.292	-0.079	29	NA	0.099	NA	0.732
GRIN2B	624	Lys	Glu	linker M2-M3	80	75	21	112	23	19	0.7616	0.211	-0.522	0.01	29	NA	0.249	NA	0.73
GRIN2B	624	Lys	Met	linker M2-M3	80	75	21	112	23	19	0.6939	0.259	-0.85	-0.25	29	NA	0.369	NA	0.677
GRIN2B	624	Lys	Thr	linker M2-M3	80	75	21	112	23	19	0.7035	0.24	-0.623	-0.06	29	NA	0.336	NA	0.724
GRIN2B	624	Lys	Arg	linker M2-M3	80	75	21	112	23	19	0.0909	-0.052	-0.014	-0.167	29	NA	0.101	NA	0.848
GRIN2B	624	Lys	Asn	linker M2-M3	80	75	21	112	23	19	0.684	0.211	-0.646	0.012	29	NA	0.402	NA	0.719
GRIN2B	625	Gly	Trp	linker M2-M3	80	75	20	110	22	17	0.8589	0.008	-0.935	-0.533	63	NA	0.369	NA	0.698
GRIN2B	625	Gly	Arg	linker M2-M3	80	75	20	110	22	17	0.8359	-0.084	-0.069	-0.251	63	NA	0.132	NA	0.802
GRIN2B	625	Gly	Val	linker M2-M3	80	75	20	110	22	17	0.8341	0.023	-0.416	-0.322	63	NA	0.132	NA	0.779
GRIN2B	625	Gly	Ala	linker M2-M3	80	75	20	110	22	17	0.4239	0.061	0.377	-0.17	63	NA	0.086	NA	0.838
GRIN2B	625	Gly	Glu	linker M2-M3	80	75	20	110	22	17	0.7978	0	-0.041	-0.229	63	NA	0.132	NA	0.821
GRIN2B	626	Thr	Ser	linker M2-M3	80	73	20	108	21	15	0.6718	-0.003	-0.081	0.119	67	NA	0.13	NA	0.839
GRIN2B	626	Thr	Pro	linker M2-M3	80	73	20	108	21	15	0.4372	-0.012	-0.559	0.135	67	NA	0.346	NA	0.762
GRIN2B	626	Thr	Ala	linker M2-M3	80	73	20	108	21	15	0.5165	0.051	-0.137	0.003	67	NA	0.13	NA	0.82
GRIN2B	626	Thr	Ile	linker M2-M3	80	73	20	108	21	15	0.4751	0.113	-0.302	-0.235	67	NA	0.13	NA	0.779
GRIN2B	626	Thr	Asn	linker M2-M3	80	73	20	108	21	15	0.7733	-0.115	-0.257	0.082	67	NA	0.13	NA	0.784
GRIN2B	627	Thr	Ser	linker M2-M3	79	71	22	109	22	14	0.2818	-0.072	0.367	0.129	55	NA	0.019	NA	0.798
GRIN2B	627	Thr	Pro	linker M2-M3	79	71	22	109	22	14	0.3726	-0.028	-0.413	0.141	55	NA	0.066	NA	0.758
GRIN2B	627	Thr	Ala	linker M2-M3	79	71	22	109	22	14	0.4151	0.073	0.144	-0.024	55	NA	0.019	NA	0.789
GRIN2B	627	Thr	Ile	linker M2-M3	79	71	22	109	22	14	0.7689	0.042	-0.74	-0.327	55	NA	0.402	NA	0.622
GRIN2B	627	Thr	Asn	linker M2-M3	79	71	22	109	22	14	0.8468	-0.004	-0.432	0.1	55	NA	0.099	NA	0.689
GRIN2B	628	Ser	Pro	linker M2-M3	76	69	18	106	19	13	0.8418	0.039	-0.969	-0.02	5	NA	0.924	NA	0.765
GRIN2B	628	Ser	Ala	linker M2-M3	76	69	18	106	19	13	0.3096	0.11	-0.104	-0.357	5	NA	0.598	NA	0.936
GRIN2B	628	Ser	Thr	linker M2-M3	76	69	18	106	19	13	0.5856	0.022	-0.181	-0.259	5	NA	0.598	NA	0.898
GRIN2B	628	Ser	Phe	linker M2-M3	76	69	18	106	19	13	0.8765	0.07	-1.174	-1.008	5	pathogenic	0.953	NA	0.702
GRIN2B	628	Ser	Cys	linker M2-M3	76	69	18	106	19	13	0.8407	0.072	-0.841	-0.629	5	pathogenic	0.953	NA	0.803
GRIN2B	628	Ser	Tyr	linker M2-M3	76	69	18	106	19	13	0.8432	0.046	-1.164	-0.916	5	NA	0.924	NA	0.709
GRIN2B	629	Lys	Gln	linker M2-M3	74	67	16	103	15	10	0.8358	0.098	-0.533	-0.124	23	NA	0.815	NA	0.9
GRIN2B	629	Lys	Glu	linker M2-M3	74	67	16	103	15	10	0.8286	0.133	-0.854	0.06	23	NA	0.932	NA	0.881
GRIN2B	629	Lys	Met	linker M2-M3	74	67	16	103	15	10	0.7957	0.14	-1.395	-0.46	23	NA	0.933	NA	0.802
GRIN2B	629	Lys	Thr	linker M2-M3	74	67	16	103	15	10	0.8611	0.134	-1.324	-0.167	23	NA	0.933	NA	0.833
GRIN2B	629	Lys	Arg	linker M2-M3	74	67	16	103	15	10	0.2403	-0.845	0.919	-0.208	23	NA	0.74	NA	0.976
GRIN2B	629	Lys	Asn	linker M2-M3	74	67	16	103	15	10	0.8252	0.116	-1.089	0.034	23	NA	0.933	NA	0.894
GRIN2B	630	Ile	Phe	M3	72	65	17	101	15	8	0.1345	-0.235	-0.44	-0.047	67	NA	0.765	NA	0.914
GRIN2B	630	Ile	Leu	M3	72	65	17	101	15	8	0.44	-0.075	-0.086	-0.049	67	NA	0.657	NA	0.963
GRIN2B	630	Ile	Val	M3	72	65	17	101	15	8	0.2415	-0.169	-0.126	0.076	67	NA	0.657	NA	0.948
GRIN2B	630	Ile	Thr	M3	72	65	17	101	15	8	0.4322	-0.345	-0.884	0.566	67	NA	0.932	NA	0.869
GRIN2B	630	Ile	Ser	M3	72	65	17	101	15	8	0.7162	-0.338	-1.4	0.747	67	NA	0.933	NA	0.802
GRIN2B	630	Ile	Asn	M3	72	65	17	101	15	8	0.6473	-0.333	-1.789	0.728	67	NA	0.933	NA	0.756
GRIN2B	630	Ile	Met	M3	72	65	17	101	15	8	0.3555	-0.289	-0.146	0.299	67	NA	0.657	NA	0.937
GRIN2B	631	Met	Leu	M3	70	63	16	101	14	7	0.2322	0.26	0.149	-0.424	13	NA	0.69	NA	0.966
GRIN2B	631	Met	Val	M3	70	63	16	101	14	7	0.3686	0.324	0.25	-0.308	13	NA	0.69	NA	0.951
GRIN2B	631	Met	Thr	M3	70	63	16	101	14	7	0.4643	-0.027	-0.685	0.285	13	NA	0.865	NA	0.889
GRIN2B	631	Met	Arg	M3	70	63	16	101	14	7	0.8135	-0.025	-1.412	0.23	13	NA	0.899	NA	0.827
GRIN2B	631	Met	Lys	M3	70	63	16	101	14	7	0.8061	-0.021	-1.407	0.426	13	NA	0.899	NA	0.822
GRIN2B	631	Met	Ile	M3	70	63	16	101	14	7	0.3379	0.191	0.238	-0.375	13	NA	0.69	NA	0.956
GRIN2B	632	Val	Leu	M3	69	63	13	99	12	7	0.6017	0.025	-0.021	-0.131	49	NA	0.794	NA	0.948
GRIN2B	632	Val	Met	M3	69	63	13	99	12	7	0.5884	-0.154	-0.012	0.335	49	NA	0.827	NA	0.963
GRIN2B	632	Val	Ala	M3	69	63	13	99	12	7	0.3059	-0.119	-0.301	0.536	49	NA	0.862	NA	0.908
GRIN2B	632	Val	Gly	M3	69	63	13	99	12	7	0.3089	-0.187	-1.121	0.93	49	NA	0.967	NA	0.837
GRIN2B	632	Val	Glu	M3	69	63	13	99	12	7	0.7702	-0.188	-1.067	0.815	49	NA	0.967	NA	0.872
GRIN2B	633	Ser	Pro	M3	68	62	13	97	10	5	0.5447	0.018	-0.592	-0.047	48	NA	0.962	NA	0.895
GRIN2B	633	Ser	Ala	M3	68	62	13	97	10	5	0.3713	0.082	0.304	-0.308	48	NA	0.827	NA	0.931
GRIN2B	633	Ser	Thr	M3	68	62	13	97	10	5	0.2476	0.009	0.187	-0.192	48	NA	0.827	NA	0.941
GRIN2B	633	Ser	Leu	M3	68	62	13	97	10	5	0.083	0.202	0.441	-0.906	48	NA	0.827	NA	0.941
GRIN2B	634	Val	Leu	M3	66	59	15	96	11	2	0.2941	-0.108	-0.259	-0.134	59	NA	0.894	NA	0.798
GRIN2B	634	Val	Met	M3	66	59	15	96	11	2	0.3889	-0.227	-0.202	0.411	59	NA	0.859	NA	0.788
GRIN2B	634	Val	Ala	M3	66	59	15	96	11	2	0.4832	-0.212	-0.445	0.586	59	NA	0.961	NA	0.751
GRIN2B	634	Val	Gly	M3	66	59	15	96	11	2	0.7889	-0.257	-1.305	1.014	59	NA	0.999	NA	0.744
GRIN2B	634	Val	Glu	M3	66	59	15	96	11	2	0.7453	-0.252	-1.278	0.905	59	NA	0.999	NA	0.765
GRIN2B	635	Trp	Arg	M3	63	57	13	95	9	2	0.9047	0.159	-3.72	0.86	14	NA	1	NA	0.699
GRIN2B	635	Trp	Gly	M3	63	57	13	95	9	2	0.8784	0.158	-3.803	1.469	14	NA	1	NA	0.725
GRIN2B	635	Trp	Leu	M3	63	57	13	95	9	2	0.7592	0.254	-2.9	-0.632	14	NA	1	NA	0.761
GRIN2B	635	Trp	Ser	M3	63	57	13	95	9	2	0.9097	0.152	-3.56	1.314	14	NA	1	NA	0.699
GRIN2B	635	Trp	Cys	M3	63	57	13	95	9	2	0.8763	0.172	-3.402	0.078	14	NA	1	NA	0.735
GRIN2B	636	Ala	Ser	M3	63	59	10	94	6	1	0.5429	-0.04	-0.259	0.487	25	NA	0.865	NA	0.886
GRIN2B	636	Ala	Pro	M3	63	59	10	94	6	1	0.8452	-0.032	-0.706	0.484	25	pathogenic	1	NA	0.798
GRIN2B	636	Ala	Thr	M3	63	59	10	94	6	1	0.8582	-0.037	-0.008	0.205	25	NA	0.863	NA	0.809
GRIN2B	636	Ala	Val	M3	63	59	10	94	6	1	0.8332	0.07	0.387	-0.704	25	pathogenic	0.965	NA	0.848
GRIN2B	636	Ala	Gly	M3	63	59	10	94	6	1	0.515	-0.034	-0.701	0.586	25	NA	0.932	NA	0.834
GRIN2B	636	Ala	Asp	M3	63	59	10	94	6	1	0.8361	-0.034	-0.919	0.733	25	NA	0.933	NA	0.836
GRIN2B	637	Phe	Leu	M3	62	56	12	90	7	-2	0.3059	0.029	-0.317	-0.073	71	NA	0.963	NA	0.794
GRIN2B	637	Phe	Val	M3	62	56	12	90	7	-2	0.7536	-0.189	-0.764	0.039	71	NA	0.989	NA	0.818
GRIN2B	637	Phe	Ile	M3	62	56	12	90	7	-2	0.5087	-0.141	-0.586	-0.022	71	NA	0.988	NA	0.81
GRIN2B	637	Phe	Ser	M3	62	56	12	90	7	-2	0.7523	-0.299	-1.914	1.123	71	NA	1	NA	0.688
GRIN2B	637	Phe	Cys	M3	62	56	12	90	7	-2	0.5951	-0.276	-1.656	0.378	71	NA	1	NA	0.637
GRIN2B	637	Phe	Tyr	M3	62	56	12	90	7	-2	0.8329	-0.304	-0.799	0.183	71	NA	0.989	NA	0.751
GRIN2B	638	Phe	Leu	M3	60	52	14	91	8	-3	0.7434	-0.216	-0.756	-0.067	44	NA	0.978	NA	0.762
GRIN2B	638	Phe	Val	M3	60	52	14	91	8	-3	0.6677	-0.143	-0.784	0.045	44	NA	0.978	NA	0.748
GRIN2B	638	Phe	Ile	M3	60	52	14	91	8	-3	0.866	-0.252	-0.804	-0.035	44	NA	0.978	NA	0.645
GRIN2B	638	Phe	Ser	M3	60	52	14	91	8	-3	0.7683	-0.323	-1.453	1.166	44	NA	0.989	NA	0.595
GRIN2B	638	Phe	Cys	M3	60	52	14	91	8	-3	0.6805	-0.296	-1.578	0.421	44	NA	0.989	NA	0.612
GRIN2B	638	Phe	Tyr	M3	60	52	14	91	8	-3	0.743	-0.35	-0.466	0.209	44	NA	0.935	NA	0.839
GRIN2B	639	Ala	Ser	M3	59	54	12	90	6	-2	0.3342	-0.144	-0.039	0.528	8	benign	0.38	NA	0.935
GRIN2B	639	Ala	Pro	M3	59	54	12	90	6	-2	0.8583	-0.102	-1.081	0.524	8	NA	0.872	NA	0.78
GRIN2B	639	Ala	Thr	M3	59	54	12	90	6	-2	0.5089	-0.13	-0.096	0.215	8	NA	0.561	NA	0.924
GRIN2B	639	Ala	Val	M3	59	54	12	90	6	-2	0.7312	0.059	-0.401	-0.756	8	pathogenic	0.84	increase	0.951
GRIN2B	639	Ala	Gly	M3	59	54	12	90	6	-2	0.4925	-0.116	-0.648	0.622	8	NA	0.86	NA	0.883
GRIN2B	639	Ala	Asp	M3	59	54	12	90	6	-2	0.8668	-0.104	-1.183	0.786	8	NA	0.872	NA	0.733
GRIN2B	640	Val	Phe	M3	58	54	8	88	3	-3	0.7129	-0.013	0.074	-0.081	51	NA	0.577	NA	0.865
GRIN2B	640	Val	Leu	M3	58	54	8	88	3	-3	0.2204	0.401	0.599	-0.132	51	NA	0.611	NA	0.863
GRIN2B	640	Val	Ile	M3	58	54	8	88	3	-3	0.5759	-0.004	0.179	-0.09	51	NA	0.611	NA	0.862
GRIN2B	640	Val	Ala	M3	58	54	8	88	3	-3	0.8225	-0.13	-0.905	0.595	51	NA	0.861	NA	0.79
GRIN2B	640	Val	Gly	M3	58	54	8	88	3	-3	0.8451	-0.139	-1.858	1.124	51	NA	0.872	NA	0.557
GRIN2B	640	Val	Asp	M3	58	54	8	88	3	-3	0.8605	-0.139	-1.88	1.219	51	NA	0.872	NA	0.562
GRIN2B	641	Ile	Phe	M3	56	51	13	86	6	-6	0.5236	-0.464	-1.027	-0.006	52	NA	1	NA	0.783
GRIN2B	641	Ile	Leu	M3	56	51	13	86	6	-6	0.461	-0.353	-0.505	-0.031	52	NA	0.98	NA	0.793
GRIN2B	641	Ile	Val	M3	56	51	13	86	6	-6	0.3195	-0.168	-0.069	0.095	52	NA	0.758	NA	0.805
GRIN2B	641	Ile	Thr	M3	56	51	13	86	6	-6	0.5446	-0.515	-1.181	0.778	52	pathogenic	0.983	increase	0.776
GRIN2B	641	Ile	Ser	M3	56	51	13	86	6	-6	0.8371	-0.513	-1.768	1.061	52	NA	1	NA	0.497
GRIN2B	641	Ile	Asn	M3	56	51	13	86	6	-6	0.7648	-0.519	-2.191	1.021	52	NA	1	NA	0.576
GRIN2B	641	Ile	Met	M3	56	51	13	86	6	-6	0.7772	-0.488	-0.534	0.48	52	NA	0.98	NA	0.773
GRIN2B	642	Phe	Leu	M3	54	50	15	86	7	-7	0.5498	0.337	0.695	-0.022	15	NA	0.832	NA	0.795
GRIN2B	642	Phe	Val	M3	54	50	15	86	7	-7	0.5194	0.136	0.512	0.113	15	NA	0.832	NA	0.773
GRIN2B	642	Phe	Ile	M3	54	50	15	86	7	-7	0.4777	0.312	0.706	-0.003	15	NA	0.832	NA	0.787
GRIN2B	642	Phe	Ser	M3	54	50	15	86	7	-7	0.8768	-0.064	-1.129	0.995	15	NA	0.999	NA	0.549
GRIN2B	642	Phe	Cys	M3	54	50	15	86	7	-7	0.6233	-0.054	-0.748	0.276	15	NA	0.987	NA	0.701
GRIN2B	642	Phe	Tyr	M3	54	50	15	86	7	-7	0.8692	-0.064	-0.631	0.118	15	NA	0.987	NA	0.61
GRIN2B	643	Leu	Val	M3	53	50	11	84	4	-7	0.4214	0.08	0.288	0.145	47	NA	0.862	NA	0.794
GRIN2B	643	Leu	Met	M3	53	50	11	84	4	-7	0.6225	-0.095	0.172	0.488	47	NA	0.862	NA	0.804
GRIN2B	643	Leu	Pro	M3	53	50	11	84	4	-7	0.8371	-0.119	-0.795	1.153	47	NA	0.956	NA	0.669
GRIN2B	643	Leu	Arg	M3	53	50	11	84	4	-7	0.8191	-0.194	-0.481	0.832	47	NA	0.917	NA	0.791
GRIN2B	643	Leu	Gln	M3	53	50	11	84	4	-7	0.8649	-0.128	-0.398	0.867	47	NA	0.917	NA	0.659
GRIN2B	644	Ala	Ser	M3	52	49	13	82	4	-9	0.4353	-0.182	0.168	0.374	47	NA	0.862	NA	0.764
GRIN2B	644	Ala	Pro	M3	52	49	13	82	4	-9	0.8311	-0.124	-1.005	0.425	47	NA	0.967	NA	0.626
GRIN2B	644	Ala	Thr	M3	52	49	13	82	4	-9	0.5651	-0.161	0.019	0.114	47	NA	0.862	NA	0.751
GRIN2B	644	Ala	Val	M3	52	49	13	82	4	-9	0.8632	-0.076	-0.686	-0.433	47	NA	0.925	NA	0.545
GRIN2B	644	Ala	Gly	M3	52	49	13	82	4	-9	0.7829	-0.126	-0.795	0.5	47	NA	0.956	NA	0.65
GRIN2B	644	Ala	Asp	M3	52	49	13	82	4	-9	0.8706	-0.129	-0.915	0.479	47	NA	0.967	NA	0.555
GRIN2B	645	Ser	Cys	M3	50	46	16	81	7	-12	0.8231	0.101	-0.736	-0.651	45	NA	0.925	NA	0.603
GRIN2B	645	Ser	Arg	M3	50	46	16	81	7	-12	0.8231	0.072	-1.08	-0.283	45	NA	0.967	NA	0.619
GRIN2B	645	Ser	Gly	M3	50	46	16	81	7	-12	0.8039	0.073	-0.99	0.115	45	NA	0.967	NA	0.694
GRIN2B	645	Ser	Ile	M3	50	46	16	81	7	-12	0.3251	0.189	-0.724	-1.009	45	NA	0.925	NA	0.698
GRIN2B	645	Ser	Thr	M3	50	46	16	81	7	-12	0.358	0.056	-0.173	-0.281	45	NA	0.873	NA	0.719
GRIN2B	645	Ser	Asn	M3	50	46	16	81	7	-12	0.8197	0.066	-0.868	-0.046	45	NA	0.956	NA	0.634
GRIN2B	646	Tyr	His	M3	47	46	17	81	8	-12	0.9249	0.285	-1.909	0.764	34	NA	0.967	NA	0.314
GRIN2B	646	Tyr	Asp	M3	47	46	17	81	8	-12	0.9137	0.289	-3.866	1.258	34	NA	0.967	NA	0.287
GRIN2B	646	Tyr	Asn	M3	47	46	17	81	8	-12	0.9092	0.289	-3.356	1.089	34	NA	0.967	NA	0.302
GRIN2B	646	Tyr	Phe	M3	47	46	17	81	8	-12	0.9389	0.431	-1.032	-0.074	34	NA	0.967	NA	0.43
GRIN2B	646	Tyr	Ser	M3	47	46	17	81	8	-12	0.902	0.288	-3.308	1.126	34	NA	0.967	NA	0.305
GRIN2B	646	Tyr	Cys	M3	47	46	17	81	8	-12	0.9125	0.291	-3.503	0.305	34	NA	0.967	NA	0.297
GRIN2B	647	Thr	Ser	M3	48	46	14	79	4	-12	0.9254	0.047	-0.38	0.233	49	NA	0.917	NA	0.476
GRIN2B	647	Thr	Pro	M3	48	46	14	79	4	-12	0.9277	0.086	-1.486	0.282	49	NA	0.967	NA	0.351
GRIN2B	647	Thr	Ala	M3	48	46	14	79	4	-12	0.9316	0.106	-0.824	-0.101	49	NA	0.956	NA	0.458
GRIN2B	647	Thr	Ile	M3	48	46	14	79	4	-12	0.9167	0.128	-1.44	-0.566	49	NA	0.967	NA	0.346
GRIN2B	647	Thr	Asn	M3	48	46	14	79	4	-12	0.9278	0.06	-0.931	0.198	49	NA	0.967	NA	0.465
GRIN2B	648	Ala	Ser	M3	46	43	18	76	5	-15	0.9346	-0.363	-0.461	0.292	57	NA	0.925	NA	0.468
GRIN2B	648	Ala	Pro	M3	46	43	18	76	5	-15	0.9251	-0.32	-1.59	0.364	57	NA	0.933	NA	0.257
GRIN2B	648	Ala	Thr	M3	46	43	18	76	5	-15	0.8833	-0.331	-1.035	0.067	57	NA	0.933	NA	0.437
GRIN2B	648	Ala	Val	M3	46	43	18	76	5	-15	0.9101	-0.31	-1.496	-0.259	57	NA	0.933	NA	0.247
GRIN2B	648	Ala	Gly	M3	46	43	18	76	5	-15	0.9108	-0.337	-0.872	0.415	57	NA	0.922	NA	0.424
GRIN2B	648	Ala	Asp	M3	46	43	18	76	5	-15	0.9305	-0.319	-1.86	0.329	57	NA	0.933	NA	0.262
GRIN2B	649	Asn	Tyr	M3	44	40	20	76	7	-17	0.8985	0.296	-1.121	-0.929	39	NA	0.964	NA	0.252
GRIN2B	649	Asn	His	M3	44	40	20	76	7	-17	0.8669	0.289	-0.703	-0.295	39	NA	0.955	NA	0.374
GRIN2B	649	Asn	Asp	M3	44	40	20	76	7	-17	0.8627	0.294	-0.716	0.142	39	NA	0.952	NA	0.372
GRIN2B	649	Asn	Ile	M3	44	40	20	76	7	-17	0.8847	0.353	-1.434	-0.995	39	NA	0.964	NA	0.158
GRIN2B	649	Asn	Thr	M3	44	40	20	76	7	-17	0.8757	0.293	-0.395	-0.265	39	NA	0.955	NA	0.401
GRIN2B	649	Asn	Ser	M3	44	40	20	76	7	-17	0.9137	0.257	-0.127	0.046	39	pathogenic	0.953	NA	0.331
GRIN2B	649	Asn	Lys	M3	44	40	20	76	7	-17	0.626	0.25	-0.641	-0.046	39	NA	0.955	NA	0.665
GRIN2B	650	Leu	Val	M3	43	42	20	75	7	-16	0.8986	-0.74	-0.99	0.161	35	NA	0.991	NA	0.342
GRIN2B	650	Leu	Ile	M3	43	42	20	75	7	-16	0.6251	-0.659	-0.719	0.025	35	NA	0.949	NA	0.641
GRIN2B	650	Leu	Ser	M3	43	42	20	75	7	-16	0.8906	-0.795	-2.464	0.82	35	NA	0.998	NA	0.162
GRIN2B	650	Leu	Phe	M3	43	42	20	75	7	-16	0.8671	-0.721	-0.932	-0.049	35	NA	0.991	NA	0.454
GRIN2B	651	Ala	Ser	M3	42	42	21	73	3	-18	0.8737	-0.172	-0.224	0.32	59	NA	0.933	NA	0.382
GRIN2B	651	Ala	Pro	M3	42	42	21	73	3	-18	0.9003	-0.153	-1.098	0.375	59	NA	0.991	NA	0.22
GRIN2B	651	Ala	Thr	M3	42	42	21	73	3	-18	0.5187	-0.202	0.053	0.093	59	NA	0.928	NA	0.621
GRIN2B	651	Ala	Val	M3	42	42	21	73	3	-18	0.7925	0.002	-0.2	-0.318	59	NA	0.933	NA	0.598
GRIN2B	651	Ala	Gly	M3	42	42	21	73	3	-18	0.8745	-0.151	-1.067	0.437	59	NA	0.991	NA	0.299
GRIN2B	651	Ala	Asp	M3	42	42	21	73	3	-18	0.8695	-0.149	-1.321	0.394	59	NA	0.991	NA	0.227
GRIN2B	652	Ala	Ser	M3	40	38	23	71	5	-21	0.6981	-0.271	0.304	0.31	59	NA	0.885	NA	0.765
GRIN2B	652	Ala	Pro	M3	40	38	23	71	5	-21	0.8768	-0.163	-1.126	0.374	59	NA	0.991	decrease	0.277
GRIN2B	652	Ala	Thr	M3	40	38	23	71	5	-21	0.7356	-0.172	-0.378	0.114	59	NA	0.992	NA	0.791
GRIN2B	652	Ala	Val	M3	40	38	23	71	5	-21	0.7037	-0.14	-1.187	-0.36	59	NA	0.991	NA	0.48
GRIN2B	652	Ala	Gly	M3	40	38	23	71	5	-21	0.8447	-0.162	-0.811	0.427	59	NA	0.991	increase	0.65
GRIN2B	652	Ala	Asp	M3	40	38	23	71	5	-21	0.8779	-0.178	-1.08	0.437	59	NA	0.991	NA	0.346
GRIN2B	653	Phe	Leu	M3	38	38	25	72	7	-21	0.6309	-0.107	-0.467	0.022	29	NA	0.96	NA	0.871
GRIN2B	653	Phe	Val	M3	38	38	25	72	7	-21	0.7093	-0.172	-0.651	0.116	29	NA	0.96	NA	0.811
GRIN2B	653	Phe	Ile	M3	38	38	25	72	7	-21	0.7999	-0.118	-0.581	0.031	29	NA	0.96	NA	0.892
GRIN2B	653	Phe	Ser	M3	38	38	25	72	7	-21	0.8138	-0.26	-1.203	0.667	29	NA	0.958	NA	0.563
GRIN2B	653	Phe	Cys	M3	38	38	25	72	7	-21	0.859	-0.236	-1.413	0.275	29	NA	0.958	NA	0.32
GRIN2B	653	Phe	Tyr	M3	38	38	25	72	7	-21	0.7554	-0.277	-0.366	0.105	29	NA	0.96	NA	0.861
GRIN2B	654	Met	Leu	M3	37	39	25	70	7	-22	0.3094	0.79	0.542	-0.25	31	NA	0.886	NA	0.874
GRIN2B	654	Met	Val	M3	37	39	25	70	7	-22	0.8322	-0.008	-0.552	-0.137	31	NA	0.96	increase	0.903
GRIN2B	654	Met	Thr	M3	37	39	25	70	7	-22	0.8198	-0.043	-1.384	0.204	31	NA	0.958	NA	0.376
GRIN2B	654	Met	Arg	M3	37	39	25	70	7	-22	0.8459	-0.06	-1.712	0.172	31	NA	0.964	NA	0.353
GRIN2B	654	Met	Lys	M3	37	39	25	70	7	-22	0.8344	-0.05	-1.943	0.326	31	NA	0.964	NA	0.376
GRIN2B	654	Met	Ile	M3	37	39	25	70	7	-22	0.4833	0.039	-0.287	-0.231	31	NA	0.96	increase	0.894
GRIN2B	655	Ile	Phe	M3	36	36	27	67	3	-25	0.8609	-0.077	-0.599	-0.026	84	pathogenic	0.88	increase	0.877
GRIN2B	655	Ile	Leu	M3	36	36	27	67	3	-25	0.7772	-0.036	-0.246	-0.021	84	NA	0.852	NA	0.886
GRIN2B	655	Ile	Val	M3	36	36	27	67	3	-25	0.3469	0.041	0.268	0.063	84	NA	0.856	NA	0.841
GRIN2B	655	Ile	Thr	M3	36	36	27	67	3	-25	0.36	-0.196	1.198	0.363	84	NA	0.856	NA	0.889
GRIN2B	655	Ile	Ser	M3	36	36	27	67	3	-25	0.8603	-0.105	0.429	0.502	84	NA	0.856	NA	0.856
GRIN2B	655	Ile	Asn	M3	36	36	27	67	3	-25	0.8106	-0.096	-0.176	0.489	84	NA	0.917	NA	0.882
GRIN2B	655	Ile	Met	M3	36	36	27	67	3	-25	0.7863	-0.072	0.016	0.183	84	NA	0.914	NA	0.867
GRIN2B	656	Gln	Glu	linker M3-S2	34	34	30	67	8	-26	0.7277	-0.011	-0.146	0.124	30	NA	0.859	NA	0.873
GRIN2B	656	Gln	Lys	linker M3-S2	34	34	30	67	8	-26	0.5352	-0.003	-0.049	0.105	30	NA	0.823	NA	0.856
GRIN2B	656	Gln	Leu	linker M3-S2	34	34	30	67	8	-26	0.4418	0.115	0.209	-0.372	30	NA	0.798	NA	0.892
GRIN2B	656	Gln	Pro	linker M3-S2	34	34	30	67	8	-26	0.7499	0.026	-0.466	0.213	30	NA	0.827	NA	0.895
GRIN2B	656	Gln	Arg	linker M3-S2	34	34	30	67	8	-26	0.6682	-0.026	-0.198	-0.056	30	NA	0.859	NA	0.861
GRIN2B	656	Gln	His	linker M3-S2	34	34	30	67	8	-26	0.7386	0.012	-0.356	-0.022	30	NA	0.827	NA	0.869
GRIN2B	657	Glu	Gln	linker M3-S2	30	31	33	64	9	-30	0.5136	0.007	0.053	-0.049	52	NA	0.791	NA	0.793
GRIN2B	657	Glu	Lys	linker M3-S2	30	31	33	64	9	-30	0.3277	0.052	-0.126	0.006	52	NA	0.794	NA	0.765
GRIN2B	657	Glu	Val	linker M3-S2	30	31	33	64	9	-30	0.6352	0.16	-1.032	-0.202	52	NA	0.807	NA	0.698
GRIN2B	657	Glu	Ala	linker M3-S2	30	31	33	64	9	-30	0.8396	0.155	-0.278	-0.065	52	NA	0.762	NA	0.774
GRIN2B	657	Glu	Gly	linker M3-S2	30	31	33	64	9	-30	0.6531	0.122	-0.771	0.113	52	pathogenic	0.895	NA	0.745
GRIN2B	657	Glu	Asp	linker M3-S2	30	31	33	64	9	-30	0.4445	0.056	-0.265	0.062	52	NA	0.762	NA	0.819
GRIN2B	658	Glu	Gln	linker M3-S2	30	31	34	67	12	-29	0.1521	-0.056	0.231	-0.076	46	NA	0.734	NA	0.733
GRIN2B	658	Glu	Lys	linker M3-S2	30	31	34	67	12	-29	0.3718	-0.1	0.312	-0.051	46	NA	0.798	NA	0.833
GRIN2B	658	Glu	Val	linker M3-S2	30	31	34	67	12	-29	0.313	0.114	-0.765	-0.201	46	NA	0.808	NA	0.722
GRIN2B	658	Glu	Ala	linker M3-S2	30	31	34	67	12	-29	0.5926	0.085	-0.221	-0.079	46	NA	0.795	NA	0.809
GRIN2B	658	Glu	Gly	linker M3-S2	30	31	34	67	12	-29	0.7228	0.05	-0.57	0.099	46	NA	0.806	NA	0.836
GRIN2B	658	Glu	Asp	linker M3-S2	30	31	34	67	12	-29	0.2211	0.021	-0.358	0.047	46	NA	0.797	NA	0.711
GRIN2B	659	Tyr	His	linker M3-S2	29	33	33	66	14	-28	0.5515	0.024	-0.441	0.359	18	NA	0.813	NA	0.89
GRIN2B	659	Tyr	Asp	linker M3-S2	29	33	33	66	14	-28	0.2931	0.022	-0.934	0.577	18	NA	0.807	NA	0.772
GRIN2B	659	Tyr	Asn	linker M3-S2	29	33	33	66	14	-28	0.4564	0.019	-0.704	0.533	18	NA	0.81	NA	0.856
GRIN2B	659	Tyr	Phe	linker M3-S2	29	33	33	66	14	-28	0.1251	0.125	0.051	0.084	18	NA	0.791	NA	0.75
GRIN2B	659	Tyr	Ser	linker M3-S2	29	33	33	66	14	-28	0.2814	0.036	-0.443	0.614	18	NA	0.813	NA	0.833
GRIN2B	659	Tyr	Cys	linker M3-S2	29	33	33	66	14	-28	0.6465	0.049	-0.788	0.273	18	NA	0.807	NA	0.791
GRIN2B	660	Val	Leu	linker M3-S2	26	31	36	65	16	-31	0.4582	-0.028	-0.179	-0.096	61	NA	0.693	NA	0.796
GRIN2B	660	Val	Met	linker M3-S2	26	31	36	65	16	-31	0.4778	-0.083	0.142	-0.03	61	NA	0.659	NA	0.814
GRIN2B	660	Val	Ala	linker M3-S2	26	31	36	65	16	-31	0.4532	-0.062	0.424	0.128	61	NA	0.632	NA	0.847
GRIN2B	660	Val	Gly	linker M3-S2	26	31	36	65	16	-31	0.3923	-0.097	-0.196	0.361	61	NA	0.693	NA	0.796
GRIN2B	660	Val	Glu	linker M3-S2	26	31	36	65	16	-31	0.1481	-0.285	0.797	0.176	61	NA	0.632	NA	0.771
GRIN2B	661	Asp	Tyr	linker M3-S2	24	32	39	66	18	-32	0.3484	0.079	-0.599	-1.226	22	NA	0.614	NA	0.73
GRIN2B	661	Asp	His	linker M3-S2	24	32	39	66	18	-32	0.3598	0.05	-0.098	-0.466	22	NA	0.52	NA	0.732
GRIN2B	661	Asp	Asn	linker M3-S2	24	32	39	66	18	-32	0.3385	-0.003	0.214	-0.131	22	benign	0.258	NA	0.771
GRIN2B	661	Asp	Val	linker M3-S2	24	32	39	66	18	-32	0.6483	0.179	-0.39	-0.913	22	pathogenic	0.686	NA	0.731
GRIN2B	661	Asp	Ala	linker M3-S2	24	32	39	66	18	-32	0.5415	0.168	0.525	-0.412	22	NA	0.441	NA	0.841
GRIN2B	661	Asp	Gly	linker M3-S2	24	32	39	66	18	-32	0.6358	0.085	-0.396	0.191	22	NA	0.591	NA	0.736
GRIN2B	661	Asp	Glu	linker M3-S2	24	32	39	66	18	-32	0.5064	0	0.3	-0.194	22	NA	0.425	NA	0.802
GRIN2B	662	Gln	Glu	S2	23	33	40	67	22	-31	0.1711	0.028	-0.12	0.167	45	NA	0.697	NA	0.692
GRIN2B	662	Gln	Lys	S2	23	33	40	67	22	-31	0.2955	-0.009	-0.139	0.085	45	NA	0.697	NA	0.739
GRIN2B	662	Gln	Leu	S2	23	33	40	67	22	-31	0.2914	0.219	-1.679	-0.277	45	NA	0.78	NA	0.441
GRIN2B	662	Gln	Pro	S2	23	33	40	67	22	-31	0.2089	-0.021	0.11	0.321	45	pathogenic	0.696	NA	0.787
GRIN2B	662	Gln	Arg	S2	23	33	40	67	22	-31	0.284	0.03	-0.582	-0.123	45	NA	0.748	NA	0.725
GRIN2B	662	Gln	His	S2	23	33	40	67	22	-31	0.5189	0.125	-0.823	-0.033	45	NA	0.772	NA	0.797
GRIN2B	663	Val	Phe	S2	21	30	43	66	23	-34	0.3578	-0.228	-1.08	-0.243	50	NA	0.699	NA	0.639
GRIN2B	663	Val	Leu	S2	21	30	43	66	23	-34	0.2932	-0.147	-0.596	-0.124	50	NA	0.675	NA	0.632
GRIN2B	663	Val	Ile	S2	21	30	43	66	23	-34	0.1751	0.752	0.36	-0.131	50	NA	0.496	NA	0.648
GRIN2B	663	Val	Ala	S2	21	30	43	66	23	-34	0.581	-0.356	-2.108	0.144	50	NA	0.708	NA	0.488
GRIN2B	663	Val	Gly	S2	21	30	43	66	23	-34	0.7231	-0.393	-4.14	0.484	50	NA	0.739	NA	0.433
GRIN2B	663	Val	Asp	S2	21	30	43	66	23	-34	0.7692	-0.408	-3.875	0.312	50	NA	0.708	NA	0.45
GRIN2B	664	Ser	Pro	S2	21	29	46	68	26	-35	0.7735	0.037	-1.657	0.196	37	NA	0.393	NA	0.4
GRIN2B	664	Ser	Ala	S2	21	29	46	68	26	-35	0.4035	0.098	-0.793	-0.29	37	NA	0.385	NA	0.681
GRIN2B	664	Ser	Thr	S2	21	29	46	68	26	-35	0.1286	-0.002	-0.295	-0.229	37	NA	0.276	NA	0.486
GRIN2B	664	Ser	Phe	S2	21	29	46	68	26	-35	0.7591	0.064	-2.604	-0.877	37	NA	0.393	NA	0.453
GRIN2B	664	Ser	Cys	S2	21	29	46	68	26	-35	0.7934	0.05	-2.425	-0.538	37	NA	0.393	NA	0.449
GRIN2B	664	Ser	Tyr	S2	21	29	46	68	26	-35	0.7306	0.043	-1.951	-0.991	37	NA	0.393	NA	0.445
GRIN2B	665	Gly	Cys	S2	18	29	49	66	28	-38	0.8552	0.025	-1.201	-0.981	21	NA	0.321	NA	0.585
GRIN2B	665	Gly	Arg	S2	18	29	49	66	28	-38	0.8544	-0.054	-0.342	-0.825	21	NA	0.263	NA	0.524
GRIN2B	665	Gly	Ser	S2	18	29	49	66	28	-38	0.3614	-0.117	1.623	-0.217	21	NA	0.482	NA	0.647
GRIN2B	665	Gly	Val	S2	18	29	49	66	28	-38	0.8372	0.051	-1.12	-1.279	21	NA	0.321	NA	0.573
GRIN2B	665	Gly	Ala	S2	18	29	49	66	28	-38	0.8441	0.049	0.308	-0.686	21	NA	0.373	NA	0.599
GRIN2B	665	Gly	Asp	S2	18	29	49	66	28	-38	0.5403	-0.23	0.549	-0.051	21	NA	0.453	NA	0.693
GRIN2B	666	Leu	Val	S2	14	28	52	64	31	-41	0.2952	-0.496	-0.553	0.241	26	NA	0.599	NA	0.431
GRIN2B	666	Leu	Met	S2	14	28	52	64	31	-41	0.5288	-0.752	-0.418	0.362	26	NA	0.497	NA	0.382
GRIN2B	666	Leu	Pro	S2	14	28	52	64	31	-41	0.8096	-0.838	-3.11	1.422	26	NA	0.713	NA	0.343
GRIN2B	666	Leu	Arg	S2	14	28	52	64	31	-41	0.8328	-0.825	-3.004	0.517	26	NA	0.713	NA	0.328
GRIN2B	666	Leu	Gln	S2	14	28	52	64	31	-41	0.7206	-0.816	-2.81	0.737	26	NA	0.713	NA	0.385
GRIN2B	667	Ser	Cys	S2	19	27	51	68	31	-38	0.7163	0.052	-2.668	-0.397	92	NA	0.428	NA	0.49
GRIN2B	667	Ser	Arg	S2	19	27	51	68	31	-38	0.5802	-0.056	-0.746	-0.413	92	NA	0.353	NA	0.625
GRIN2B	667	Ser	Gly	S2	19	27	51	68	31	-38	0.595	0.044	-1.519	0.129	92	NA	0.362	NA	0.424
GRIN2B	667	Ser	Ile	S2	19	27	51	68	31	-38	0.7125	0.084	-2.748	-0.658	92	NA	0.462	NA	0.47
GRIN2B	667	Ser	Thr	S2	19	27	51	68	31	-38	0.3111	0.037	-0.763	-0.187	92	NA	0.353	NA	0.632
GRIN2B	667	Ser	Asn	S2	19	27	51	68	31	-38	0.3116	-0.077	-0.238	-0.064	92	NA	0.248	NA	0.59
GRIN2B	668	Asp	Tyr	S2	22	30	47	71	31	-35	0.9165	1.011	-4.755	-1.042	48	pathogenic	0.791	NA	0.321
GRIN2B	668	Asp	His	S2	22	30	47	71	31	-35	0.9152	1.005	-3.281	-0.423	48	NA	0.558	NA	0.331
GRIN2B	668	Asp	Asn	S2	22	30	47	71	31	-35	0.8868	0.956	-1.94	-0.149	48	pathogenic	0.718	NA	0.347
GRIN2B	668	Asp	Val	S2	22	30	47	71	31	-35	0.8697	1.036	-4.786	-0.745	48	NA	0.634	NA	0.33
GRIN2B	668	Asp	Ala	S2	22	30	47	71	31	-35	0.8542	1.069	-3.35	-0.407	48	NA	0.558	NA	0.365
GRIN2B	668	Asp	Gly	S2	22	30	47	71	31	-35	0.8658	1.005	-3.555	0.143	48	NA	0.558	NA	0.35
GRIN2B	668	Asp	Glu	S2	22	30	47	71	31	-35	0.8856	0.686	-1.321	-0.174	48	NA	0.55	NA	0.44
GRIN2B	669	Lys	Gln	S2	24	33	51	74	35	-34	0.2906	0.013	0.414	-0.044	30	NA	0.346	NA	0.875
GRIN2B	669	Lys	Glu	S2	24	33	51	74	35	-34	0.2405	0.006	-0.11	0.161	30	NA	0.267	NA	0.775
GRIN2B	669	Lys	Ile	S2	24	33	51	74	35	-34	0.3415	0.257	3.019	-0.09	30	NA	0.373	NA	0.848
GRIN2B	669	Lys	Thr	S2	24	33	51	74	35	-34	0.2686	0.023	1.09	0.104	30	NA	0.373	NA	0.856
GRIN2B	669	Lys	Arg	S2	24	33	51	74	35	-34	0.1053	0.009	0.319	-0.178	30	NA	0.325	NA	0.82
GRIN2B	669	Lys	Asn	S2	24	33	51	74	35	-34	0.2089	0.013	-0.52	0.143	30	NA	0.283	NA	0.769
GRIN2B	670	Lys	Gln	NA	22	35	49	72	33	-34	0.778	0.19	-0.149	-0.081	20	NA	0.267	NA	0.722
GRIN2B	670	Lys	Glu	NA	22	35	49	72	33	-34	0.7129	0.141	-0.306	0.126	20	NA	0.267	NA	0.745
GRIN2B	670	Lys	Met	NA	22	35	49	72	33	-34	0.55	0.259	-0.437	-0.221	20	NA	0.287	NA	0.783
GRIN2B	670	Lys	Thr	NA	22	35	49	72	33	-34	0.83	0.235	-0.262	0.03	20	NA	0.267	NA	0.722
GRIN2B	670	Lys	Arg	NA	22	35	49	72	33	-34	0.25	0.052	-0.252	-0.206	20	NA	0.267	NA	0.734
GRIN2B	670	Lys	Asn	NA	22	35	49	72	33	-34	0.7234	0.141	-0.482	0.111	20	NA	0.287	NA	0.766
GRIN2B	671	Phe	Leu	NA	19	33	52	69	33	-38	0.2078	0.096	0.224	0.123	24	NA	0.272	NA	0.785
GRIN2B	671	Phe	Val	NA	19	33	52	69	33	-38	0.698	0.004	0.251	0.303	24	NA	0.272	NA	0.741
GRIN2B	671	Phe	Ile	NA	19	33	52	69	33	-38	0.4117	0.024	0.063	0.104	24	NA	0.291	NA	0.767
GRIN2B	671	Phe	Ser	NA	19	33	52	69	33	-38	0.5746	-0.039	0.894	1.128	24	NA	0.43	NA	0.783
GRIN2B	671	Phe	Cys	NA	19	33	52	69	33	-38	0.811	-0.025	-0.16	0.493	24	NA	0.277	NA	0.703
GRIN2B	671	Phe	Tyr	NA	19	33	52	69	33	-38	0.7397	-0.033	0.179	0.052	24	NA	0.265	NA	0.747
GRIN2B	672	Gln	Glu	S2	20	33	54	71	36	-39	0.7379	0.147	-0.303	0.303	20	NA	0.255	NA	0.721
GRIN2B	672	Gln	Lys	S2	20	33	54	71	36	-39	0.4866	0.099	-0.242	0.139	20	NA	0.255	NA	0.771
GRIN2B	672	Gln	Leu	S2	20	33	54	71	36	-39	0.5376	0.273	-1.005	-0.639	20	NA	0.252	NA	0.769
GRIN2B	672	Gln	Pro	S2	20	33	54	71	36	-39	0.7657	0.187	-1.001	0.454	20	NA	0.252	NA	0.68
GRIN2B	672	Gln	Arg	S2	20	33	54	71	36	-39	0.5514	0.086	-0.376	-0.127	20	NA	0.275	NA	0.741
GRIN2B	672	Gln	His	S2	20	33	54	71	36	-39	0.5605	0.163	-0.555	-0.015	20	NA	0.258	NA	0.779
GRIN2B	673	Arg	Gly	S2	22	36	54	73	38	-36	0.4536	0.093	-0.16	0.388	18	NA	0.276	NA	0.759
GRIN2B	673	Arg	Ile	S2	22	36	54	73	38	-36	0.5257	0.126	-0.689	-0.368	18	NA	0.226	NA	0.755
GRIN2B	673	Arg	Thr	S2	22	36	54	73	38	-36	0.1746	0.087	0.074	0.107	18	NA	0.289	NA	0.809
GRIN2B	673	Arg	Lys	S2	22	36	54	73	38	-36	0.1164	-0.002	0.138	0.172	18	NA	0.289	NA	0.789
GRIN2B	673	Arg	Ser	S2	22	36	54	73	38	-36	0.1203	0.082	0.216	0.302	18	NA	0.271	NA	0.789
GRIN2B	674	Pro	Ser	S2	21	38	53	71	38	-36	0.838	0.026	0.071	-0.027	8	NA	0.219	NA	0.736
GRIN2B	674	Pro	Ala	S2	21	38	53	71	38	-36	0.5213	0.048	0.105	-0.471	8	NA	0.219	NA	0.794
GRIN2B	674	Pro	Thr	S2	21	38	53	71	38	-36	0.7362	0.023	0.127	-0.361	8	NA	0.219	NA	0.782
GRIN2B	674	Pro	Leu	S2	21	38	53	71	38	-36	0.785	0.152	0.113	-1.108	8	NA	0.219	NA	0.768
GRIN2B	674	Pro	Arg	S2	21	38	53	71	38	-36	0.8568	0.003	-0.054	-0.508	8	NA	0.206	NA	0.673
GRIN2B	674	Pro	His	S2	21	38	53	71	38	-36	0.8462	0.027	-0.139	-0.454	8	NA	0.206	NA	0.69
GRIN2B	675	Asn	Tyr	S2	25	41	54	74	40	-33	0.0682	0.045	-0.346	-0.256	49	NA	0.045	NA	0.79
GRIN2B	675	Asn	His	S2	25	41	54	74	40	-33	0.09	0.04	-0.176	-0.075	49	NA	0.045	NA	0.808
GRIN2B	675	Asn	Asp	S2	25	41	54	74	40	-33	0.1443	0.017	-0.127	0.039	49	NA	0.045	NA	0.812
GRIN2B	675	Asn	Ile	S2	25	41	54	74	40	-33	0.2795	0.098	-0.392	-0.192	49	NA	0.044	NA	0.809
GRIN2B	675	Asn	Thr	S2	25	41	54	74	40	-33	0.0795	0.043	0.021	-0.033	49	NA	0.045	NA	0.808
GRIN2B	675	Asn	Ser	S2	25	41	54	74	40	-33	0.0957	0.041	0.102	0.039	49	NA	0.045	NA	0.869
GRIN2B	675	Asn	Lys	S2	25	41	54	74	40	-33	0.163	-0.002	-0.032	-0.015	49	NA	0.045	NA	0.812
GRIN2B	676	Asp	Tyr	S2	27	42	52	77	41	-31	0.4836	0.104	-0.398	-0.206	56	NA	0.135	NA	0.888
GRIN2B	676	Asp	His	S2	27	42	52	77	41	-31	0.1926	0.102	-0.266	-0.076	56	NA	0.135	NA	0.858
GRIN2B	676	Asp	Asn	S2	27	42	52	77	41	-31	0.2539	0.077	-0.084	-0.028	56	NA	0.135	NA	0.849
GRIN2B	676	Asp	Val	S2	27	42	52	77	41	-31	0.4618	0.171	-0.26	-0.132	56	NA	0.135	NA	0.901
GRIN2B	676	Asp	Ala	S2	27	42	52	77	41	-31	0.1254	0.135	-0.116	-0.062	56	NA	0.135	NA	0.808
GRIN2B	676	Asp	Gly	S2	27	42	52	77	41	-31	0.3003	0.108	-0.346	0.04	56	NA	0.135	NA	0.853
GRIN2B	676	Asp	Glu	S2	27	42	52	77	41	-31	0.0683	0.074	-0.066	-0.02	56	NA	0.135	NA	0.804
GRIN2B	677	Phe	Leu	S2	26	39	49	77	37	-30	NA	0.112	0.035	0.063	29	NA	0.223	NA	NA
GRIN2B	677	Phe	Val	S2	26	39	49	77	37	-30	NA	-0.006	-0.094	0.158	29	NA	0.21	NA	NA
GRIN2B	677	Phe	Ile	S2	26	39	49	77	37	-30	NA	0.002	-0.099	0.075	29	NA	0.21	NA	NA
GRIN2B	677	Phe	Ser	S2	26	39	49	77	37	-30	NA	-0.054	-0.304	0.683	29	NA	0.21	NA	NA
GRIN2B	677	Phe	Cys	S2	26	39	49	77	37	-30	NA	-0.043	-0.432	0.267	29	NA	0.24	NA	NA
GRIN2B	677	Phe	Tyr	S2	26	39	49	77	37	-30	NA	-0.072	-0.065	0.071	29	NA	0.21	NA	NA
GRIN2B	678	Ser	Pro	S2	26	42	48	74	35	-30	NA	0.009	-0.3	0.061	42	NA	0.12	NA	NA
GRIN2B	678	Ser	Ala	S2	26	42	48	74	35	-30	NA	0.033	-0.045	-0.165	42	NA	0.12	NA	NA
GRIN2B	678	Ser	Thr	S2	26	42	48	74	35	-30	NA	0.009	-0.075	-0.139	42	NA	0.12	NA	NA
GRIN2B	678	Ser	Leu	S2	26	42	48	74	35	-30	NA	0.036	-0.322	-0.46	42	NA	0.12	NA	NA
GRIN2B	679	Pro	Ser	S2	25	44	51	72	38	-30	NA	0.016	0.591	-0.024	76	NA	0.185	NA	NA
GRIN2B	679	Pro	Ala	S2	25	44	51	72	38	-30	NA	0.117	0.427	-0.223	76	NA	0.125	NA	NA
GRIN2B	679	Pro	Thr	S2	25	44	51	72	38	-30	NA	0.04	0.387	-0.188	76	NA	0.125	NA	NA
GRIN2B	679	Pro	Leu	S2	25	44	51	72	38	-30	NA	0.111	-0.439	-0.566	76	NA	0.053	NA	NA
GRIN2B	679	Pro	Arg	S2	25	44	51	72	38	-30	NA	-0.01	-0.133	-0.326	76	NA	0.054	NA	NA
GRIN2B	679	Pro	His	S2	25	44	51	72	38	-30	NA	0.042	-0.221	-0.272	76	NA	0.054	NA	NA
GRIN2B	680	Pro	Ser	S2	25	42	48	71	34	-30	0.281	0.01	1.498	0	84	NA	0.217	NA	0.85
GRIN2B	680	Pro	Ala	S2	25	42	48	71	34	-30	0.4444	0.085	1.01	-0.142	84	NA	0.217	NA	0.88
GRIN2B	680	Pro	Thr	S2	25	42	48	71	34	-30	0.7375	0.025	0.669	-0.133	84	NA	0.187	NA	0.871
GRIN2B	680	Pro	Leu	S2	25	42	48	71	34	-30	0.7622	0.089	-1.17	-0.356	84	benign	0.101	NA	0.648
GRIN2B	680	Pro	Arg	S2	25	42	48	71	34	-30	0.6359	-0.041	0.326	-0.175	84	NA	0.106	NA	0.851
GRIN2B	680	Pro	His	S2	25	42	48	71	34	-30	0.82	0.002	0.26	-0.17	84	NA	0.076	NA	0.799
GRIN2B	681	Phe	Leu	S2	21	40	51	68	35	-34	0.104	0.156	0.053	0.125	17	NA	0.209	NA	0.725
GRIN2B	681	Phe	Val	S2	21	40	51	68	35	-34	0.676	0.099	0.142	0.276	17	NA	0.21	NA	0.817
GRIN2B	681	Phe	Ile	S2	21	40	51	68	35	-34	0.2672	0.146	-0.012	0.133	17	NA	0.195	NA	0.765
GRIN2B	681	Phe	Ser	S2	21	40	51	68	35	-34	0.7618	-0.119	-0.189	0.866	17	NA	0.195	NA	0.764
GRIN2B	681	Phe	Cys	S2	21	40	51	68	35	-34	0.794	-0.094	-1.309	0.233	17	NA	0.189	NA	0.649
GRIN2B	681	Phe	Tyr	S2	21	40	51	68	35	-34	0.392	-0.208	0.427	-0.094	17	NA	0.276	NA	0.864
GRIN2B	682	Arg	Cys	S2	18	38	52	65	33	-38	0.7665	0.522	-2.748	-0.46	13	pathogenic	0.593	NA	0.518
GRIN2B	682	Arg	Gly	S2	18	38	52	65	33	-38	0.7016	0.512	-2.082	0.908	13	NA	0.374	NA	0.543
GRIN2B	682	Arg	Ser	S2	18	38	52	65	33	-38	0.396	0.479	-0.482	0.613	13	NA	0.27	NA	0.741
GRIN2B	682	Arg	Leu	S2	18	38	52	65	33	-38	0.4969	0.593	-2.267	-0.699	13	NA	0.374	NA	0.599
GRIN2B	682	Arg	Pro	S2	18	38	52	65	33	-38	0.4356	0.477	-1.826	0.749	13	NA	0.273	NA	0.56
GRIN2B	682	Arg	His	S2	18	38	52	65	33	-38	0.6108	0.469	-1.315	0.073	13	benign	0.21	increase	0.74
GRIN2B	683	Phe	Leu	S2	15	36	55	63	34	-41	0.8628	0.155	0.167	0.009	13	NA	0.446	NA	0.25
GRIN2B	683	Phe	Val	S2	15	36	55	63	34	-41	0.653	0.545	0.811	0.224	13	NA	0.562	NA	0.316
GRIN2B	683	Phe	Ile	S2	15	36	55	63	34	-41	0.6422	0.532	0.835	0.099	13	NA	0.59	NA	0.311
GRIN2B	683	Phe	Ser	S2	15	36	55	63	34	-41	0.7707	-0.163	-2.103	1.614	13	NA	0.632	NA	0.158
GRIN2B	683	Phe	Cys	S2	15	36	55	63	34	-41	0.6684	-0.149	-1.841	0.451	13	NA	0.566	NA	0.151
GRIN2B	683	Phe	Tyr	S2	15	36	55	63	34	-41	0.2623	-0.254	-0.422	0.063	13	NA	0.495	NA	0.322
GRIN2B	684	Gly	Trp	S2	11	35	56	60	33	-44	0.8558	0.107	-3.747	-1.689	5	NA	0.715	NA	0.085
GRIN2B	684	Gly	Arg	S2	11	35	56	60	33	-44	0.8376	0.068	-2.913	-0.748	5	NA	0.749	NA	0.09
GRIN2B	684	Gly	Val	S2	11	35	56	60	33	-44	0.8538	0.263	-2.649	-1.951	5	NA	0.749	NA	0.09
GRIN2B	684	Gly	Ala	S2	11	35	56	60	33	-44	0.4279	0.36	-0.7	-0.978	5	NA	0.643	NA	0.162
GRIN2B	684	Gly	Glu	S2	11	35	56	60	33	-44	0.8262	0.08	-2.757	-0.326	5	pathogenic	0.916	NA	0.094
GRIN2B	685	Thr	Ser	S2	9	34	59	58	35	-48	0.7017	0.036	-0.765	0.532	8	NA	0.919	NA	0.074
GRIN2B	685	Thr	Pro	S2	9	34	59	58	35	-48	0.8848	0.055	-2.207	0.602	8	NA	0.927	NA	0.065
GRIN2B	685	Thr	Ala	S2	9	34	59	58	35	-48	0.6386	0.19	-0.26	-0.244	8	NA	0.855	NA	0.095
GRIN2B	685	Thr	Ile	S2	9	34	59	58	35	-48	0.8031	0.307	0.079	-1.438	8	NA	0.855	NA	0.171
GRIN2B	685	Thr	Asn	S2	9	34	59	58	35	-48	0.8694	0.033	-1.901	0.401	8	NA	0.927	NA	0.07
GRIN2B	686	Val	Leu	S2	7	35	62	53	35	-51	0.4613	-0.217	-0.426	-0.353	11	NA	0.735	NA	0.042
GRIN2B	686	Val	Met	S2	7	35	62	53	35	-51	0.7203	-0.523	-0.252	0.089	11	NA	0.768	NA	0.046
GRIN2B	686	Val	Ala	S2	7	35	62	53	35	-51	0.6067	-0.519	-0.903	0.756	11	NA	0.801	NA	0.027
GRIN2B	686	Val	Gly	S2	7	35	62	53	35	-51	0.8075	-0.563	-2.664	1.868	11	NA	0.876	NA	0.07
GRIN2B	686	Val	Glu	S2	7	35	62	53	35	-51	0.8504	-0.632	-1.688	1.441	11	NA	0.842	NA	0.015
GRIN2B	687	Pro	Ser	S2	8	37	66	55	39	-53	0.6	-0.004	1.334	-0.132	60	NA	0.856	NA	0.148
GRIN2B	687	Pro	Ala	S2	8	37	66	55	39	-53	0.5141	0.152	1.081	-0.477	60	NA	0.856	NA	0.128
GRIN2B	687	Pro	Thr	S2	8	37	66	55	39	-53	0.6539	0.012	0.967	-0.383	60	NA	0.856	NA	0.133
GRIN2B	687	Pro	Leu	S2	8	37	66	55	39	-53	0.341	0.183	-0.2	-1.023	60	pathogenic	0.8	decrease	0.047
GRIN2B	687	Pro	Arg	S2	8	37	66	55	39	-53	0.4996	-0.325	1.323	-0.659	60	NA	0.856	NA	0.148
GRIN2B	687	Pro	His	S2	8	37	66	55	39	-53	0.606	0.003	0.53	-0.529	60	NA	0.835	NA	0.143
GRIN2B	688	Asn	Tyr	S2	5	35	68	51	37	-57	0.4844	0.218	-2.234	-0.869	52	NA	0.961	NA	0.057
GRIN2B	688	Asn	His	S2	5	35	68	51	37	-57	0.4236	0.189	-1.091	-0.275	52	NA	0.898	NA	0.077
GRIN2B	688	Asn	Asp	S2	5	35	68	51	37	-57	0.2557	0.031	-0.411	0.075	52	NA	0.834	NA	0.17
GRIN2B	688	Asn	Ile	S2	5	35	68	51	37	-57	0.7274	0.276	-2.766	-0.636	52	NA	0.961	NA	0.078
GRIN2B	688	Asn	Thr	S2	5	35	68	51	37	-57	0.7204	0.219	-0.706	-0.137	52	NA	0.929	NA	0.025
GRIN2B	688	Asn	Ser	S2	5	35	68	51	37	-57	0.3714	0.19	0.146	0.102	52	NA	0.867	NA	0.086
GRIN2B	688	Asn	Lys	S2	5	35	68	51	37	-57	0.7343	0.141	-0.667	-0.088	52	NA	0.905	NA	0.029
GRIN2B	689	Gly	Cys	S2	3	32	67	54	35	-56	0.7933	0.048	-1.431	-1.016	6	pathogenic	0.953	decrease	0.002
GRIN2B	689	Gly	Arg	S2	3	32	67	54	35	-56	0.8316	-0.019	-0.83	-0.907	6	NA	0.885	NA	0.001
GRIN2B	689	Gly	Ser	S2	3	32	67	54	35	-56	0.3032	-0.09	1.159	-0.243	6	pathogenic	0.92	decrease	0.141
GRIN2B	689	Gly	Val	S2	3	32	67	54	35	-56	0.7821	0.09	-1.24	-0.951	6	NA	0.887	NA	0.017
GRIN2B	689	Gly	Ala	S2	3	32	67	54	35	-56	0.6371	0.101	0.237	-0.556	6	NA	0.823	NA	0.068
GRIN2B	689	Gly	Asp	S2	3	32	67	54	35	-56	0.6949	-0.135	-0.276	-0.382	6	NA	0.823	NA	0.023
GRIN2B	690	Ser	Cys	S2	3	28	66	53	33	-56	0.7879	0.108	-1.929	-0.934	11	NA	0.792	NA	0.006
GRIN2B	690	Ser	Arg	S2	3	28	66	53	33	-56	0.8274	0.054	-1.743	-0.771	11	NA	0.792	NA	0
GRIN2B	690	Ser	Gly	S2	3	28	66	53	33	-56	0.8009	0.09	-1.651	0.3	11	NA	0.763	NA	0.001
GRIN2B	690	Ser	Ile	S2	3	28	66	53	33	-56	0.7324	0.247	-1.645	-1.17	11	NA	0.763	NA	0.021
GRIN2B	690	Ser	Thr	S2	3	28	66	53	33	-56	0.7152	0.051	-0.212	-0.358	11	NA	0.614	NA	0.01
GRIN2B	690	Ser	Asn	S2	3	28	66	53	33	-56	0.3652	-0.019	-1.133	-0.145	11	NA	0.789	NA	0.05
GRIN2B	691	Thr	Ser	S2	4	28	62	56	32	-52	0.636	0.023	-0.219	0.592	11	NA	0.68	NA	0.01
GRIN2B	691	Thr	Pro	S2	4	28	62	56	32	-52	0.6973	0.037	-1.617	0.811	11	NA	0.829	NA	0.001
GRIN2B	691	Thr	Ala	S2	4	28	62	56	32	-52	0.5245	0.183	-0.304	-0.239	11	NA	0.68	decrease	0.005
GRIN2B	691	Thr	Ile	S2	4	28	62	56	32	-52	0.5795	0.211	-1.111	-1.493	11	NA	0.855	decrease	0.011
GRIN2B	691	Thr	Arg	S2	4	28	62	56	32	-52	0.7707	0.026	-1.26	-0.463	11	NA	0.821	NA	0.011
GRIN2B	691	Thr	Lys	S2	4	28	62	56	32	-52	0.8177	-0.008	-0.937	0.114	11	NA	0.855	NA	0.005
GRIN2B	692	Glu	Gln	S2	6	31	65	59	37	-52	0.6633	0.294	-0.162	-0.423	11	NA	0.847	NA	0.058
GRIN2B	692	Glu	Lys	S2	6	31	65	59	37	-52	0.7431	0.323	-0.611	-0.18	11	NA	0.918	NA	0.039
GRIN2B	692	Glu	Val	S2	6	31	65	59	37	-52	0.7777	0.585	-1.376	-1.111	11	NA	0.951	NA	0.012
GRIN2B	692	Glu	Ala	S2	6	31	65	59	37	-52	0.6259	0.521	-0.521	-0.43	11	NA	0.842	NA	0.033
GRIN2B	692	Glu	Gly	S2	6	31	65	59	37	-52	0.6845	0.401	-1.613	0.594	11	NA	0.951	NA	0.011
GRIN2B	692	Glu	Asp	S2	6	31	65	59	37	-52	0.4071	0.213	-0.68	0.203	11	NA	0.918	NA	0.075
GRIN2B	693	Arg	Gly	S2	8	31	67	59	38	-54	0.4335	0.165	-0.937	0.974	14	NA	0.92	NA	0.095
GRIN2B	693	Arg	Ile	S2	8	31	67	59	38	-54	0.2846	0.248	-1.718	-0.533	14	NA	0.92	NA	0.1
GRIN2B	693	Arg	Thr	S2	8	31	67	59	38	-54	0.2298	0.148	0.079	0.286	14	NA	0.85	NA	0.44
GRIN2B	693	Arg	Lys	S2	8	31	67	59	38	-54	0.1132	-0.031	0.447	0.416	14	NA	0.892	NA	0.7
GRIN2B	693	Arg	Ser	S2	8	31	67	59	38	-54	0.1886	0.128	0.577	0.727	14	pathogenic	0.991	increase	0.675
GRIN2B	694	Asn	Tyr	S2	9	26	63	60	35	-52	0.2965	0.011	1.288	-1.587	38	NA	0.846	NA	0.172
GRIN2B	694	Asn	His	S2	9	26	63	60	35	-52	0.7951	0.07	0.426	-0.495	38	NA	0.791	NA	0.119
GRIN2B	694	Asn	Asp	S2	9	26	63	60	35	-52	0.7234	0.035	-0.483	0.193	38	NA	0.716	NA	0.005
GRIN2B	694	Asn	Ile	S2	9	26	63	60	35	-52	0.4863	0.288	0.362	-1.311	38	NA	0.791	NA	0.094
GRIN2B	694	Asn	Thr	S2	9	26	63	60	35	-52	0.3251	0.092	0.545	-0.286	38	NA	0.851	NA	0.157
GRIN2B	694	Asn	Ser	S2	9	26	63	60	35	-52	0.7235	0.093	0.342	0.216	38	NA	0.791	NA	0.074
GRIN2B	694	Asn	Lys	S2	9	26	63	60	35	-52	0.7292	0.007	0.165	-0.212	38	NA	0.724	NA	0.059
GRIN2B	695	Ile	Phe	S2	10	30	61	62	36	-49	0.3648	-0.045	0.114	-0.239	13	NA	0.73	NA	0.129
GRIN2B	695	Ile	Leu	S2	10	30	61	62	36	-49	0.3181	0.381	0.439	-0.05	13	NA	0.772	NA	0.192
GRIN2B	695	Ile	Val	S2	10	30	61	62	36	-49	0.3795	-0.106	-0.213	0.264	13	NA	0.73	NA	0.064
GRIN2B	695	Ile	Thr	S2	10	30	61	62	36	-49	0.8189	-0.397	-1.678	1.07	13	pathogenic	0.891	decrease	0.001
GRIN2B	695	Ile	Ser	S2	10	30	61	62	36	-49	0.826	-0.395	-2.518	1.596	13	NA	0.9	decrease	0.006
GRIN2B	695	Ile	Asn	S2	10	30	61	62	36	-49	0.789	-0.408	-3.231	1.337	13	NA	0.9	NA	0.022
GRIN2B	695	Ile	Met	S2	10	30	61	62	36	-49	0.3188	-0.336	0.029	0.456	13	NA	0.73	NA	0.077
GRIN2B	696	Arg	Cys	S2	12	33	66	64	41	-51	0.7338	0.408	-2.661	-0.178	23	NA	0.736	increase	0.649
GRIN2B	696	Arg	Gly	S2	12	33	66	64	41	-51	0.7855	0.399	-1.943	1.093	23	NA	0.736	NA	0.495
GRIN2B	696	Arg	Ser	S2	12	33	66	64	41	-51	0.4034	0.38	-0.533	0.814	23	NA	0.675	NA	0.622
GRIN2B	696	Arg	Leu	S2	12	33	66	64	41	-51	0.6462	0.618	-1.735	-0.589	23	NA	0.736	NA	0.485
GRIN2B	696	Arg	Pro	S2	12	33	66	64	41	-51	0.7868	0.384	-1.802	0.914	23	NA	0.736	NA	0.49
GRIN2B	696	Arg	His	S2	12	33	66	64	41	-51	0.4721	0.37	-1.06	0.165	23	pathogenic	0.737	increase	0.751
GRIN2B	697	Asn	Tyr	S2	12	31	67	62	41	-53	0.4433	0.189	-1.936	-1.03	89	NA	0.751	NA	0.223
GRIN2B	697	Asn	His	S2	12	31	67	62	41	-53	0.2748	0.158	-0.655	-0.325	89	NA	0.708	NA	0.236
GRIN2B	697	Asn	Asp	S2	12	31	67	62	41	-53	0.1686	0.028	-0.25	0.134	89	NA	0.643	NA	0.542
GRIN2B	697	Asn	Ile	S2	12	31	67	62	41	-53	0.2175	0.236	-2.43	-0.879	89	NA	0.751	NA	0.417
GRIN2B	697	Asn	Thr	S2	12	31	67	62	41	-53	0.1416	0.17	-0.432	-0.187	89	NA	0.663	NA	0.523
GRIN2B	697	Asn	Ser	S2	12	31	67	62	41	-53	0.0798	0.154	0.136	0.15	89	NA	0.643	NA	0.682
GRIN2B	697	Asn	Lys	S2	12	31	67	62	41	-53	0.1064	-0.171	0.481	-0.157	89	NA	0.685	NA	0.75
GRIN2B	698	Asn	Tyr	S2	15	29	64	66	40	-49	0.3827	0.148	-0.41	-0.986	40	NA	0.279	NA	0.382
GRIN2B	698	Asn	His	S2	15	29	64	66	40	-49	0.4422	0.099	-0.154	-0.299	40	NA	0.259	NA	0.4
GRIN2B	698	Asn	Asp	S2	15	29	64	66	40	-49	0.7948	0.091	-0.499	0.106	40	NA	0.279	NA	0.366
GRIN2B	698	Asn	Ile	S2	15	29	64	66	40	-49	0.4248	0.398	-0.418	-0.757	40	NA	0.279	NA	0.387
GRIN2B	698	Asn	Thr	S2	15	29	64	66	40	-49	0.6496	0.157	0.224	-0.152	40	NA	0.241	NA	0.397
GRIN2B	698	Asn	Ser	S2	15	29	64	66	40	-49	0.3601	0.151	0.199	0.175	40	NA	0.234	NA	0.43
GRIN2B	698	Asn	Lys	S2	15	29	64	66	40	-49	0.4579	0.01	0.087	-0.128	40	NA	0.259	NA	0.438
GRIN2B	699	Tyr	His	S2	16	28	59	68	37	-45	0.4923	0.116	-1.093	1.05	52	NA	0.319	NA	0.417
GRIN2B	699	Tyr	Asp	S2	16	28	59	68	37	-45	0.6453	0.091	-2.345	1.671	52	NA	0.398	NA	0.315
GRIN2B	699	Tyr	Asn	S2	16	28	59	68	37	-45	0.3749	0.035	-1.724	1.473	52	NA	0.36	NA	0.337
GRIN2B	699	Tyr	Phe	S2	16	28	59	68	37	-45	0.3006	0.388	-0.367	0.001	52	NA	0.222	NA	0.434
GRIN2B	699	Tyr	Ser	S2	16	28	59	68	37	-45	0.6674	0.141	-1.551	1.684	52	NA	0.327	NA	0.258
GRIN2B	699	Tyr	Cys	S2	16	28	59	68	37	-45	0.7946	0.166	-2.521	0.65	52	NA	0.398	NA	0.318
GRIN2B	700	Ala	Ser	S2	18	35	65	69	44	-46	0.0968	-0.15	0.253	0.558	76	NA	0.203	NA	0.72
GRIN2B	700	Ala	Pro	S2	18	35	65	69	44	-46	0.0297	-0.265	-0.014	0.577	76	NA	0.229	NA	0.687
GRIN2B	700	Ala	Thr	S2	18	35	65	69	44	-46	0.0687	-0.132	-0.184	0.115	76	NA	0.229	NA	0.682
GRIN2B	700	Ala	Val	S2	18	35	65	69	44	-46	0.0877	-0.021	-1.149	-0.645	76	NA	0.2	NA	0.639
GRIN2B	700	Ala	Gly	S2	18	35	65	69	44	-46	0.0656	-0.123	-1.086	0.756	76	benign	0.199	NA	0.629
GRIN2B	700	Ala	Glu	S2	18	35	65	69	44	-46	0.0735	-0.271	0.031	0.286	76	NA	0.229	NA	0.697
GRIN2B	701	Glu	Gln	S2	19	38	62	70	43	-43	0.1277	0.112	0.06	-0.229	40	NA	0.11	NA	0.711
GRIN2B	701	Glu	Lys	S2	19	38	62	70	43	-43	0.1384	-0.132	0.183	-0.074	40	NA	0.085	NA	0.771
GRIN2B	701	Glu	Val	S2	19	38	62	70	43	-43	0.2199	0.362	-1.952	-0.728	40	NA	0.144	NA	0.491
GRIN2B	701	Glu	Ala	S2	19	38	62	70	43	-43	0.1629	0.331	-0.841	-0.254	40	NA	0.111	NA	0.665
GRIN2B	701	Glu	Gly	S2	19	38	62	70	43	-43	0.1924	0.26	-1.627	0.286	40	NA	0.111	NA	0.468
GRIN2B	701	Glu	Asp	S2	19	38	62	70	43	-43	0.0669	0.098	-0.561	0.135	40	NA	0.118	NA	0.664
GRIN2B	702	Met	Leu	S2	16	35	60	67	39	-43	0.3388	0.268	-0.284	-0.448	10	NA	0.286	NA	0.526
GRIN2B	702	Met	Val	S2	16	35	60	67	39	-43	0.64	0.148	-0.217	-0.207	10	NA	0.286	NA	0.513
GRIN2B	702	Met	Thr	S2	16	35	60	67	39	-43	0.7087	-0.123	-0.926	0.466	10	NA	0.26	NA	0.509
GRIN2B	702	Met	Arg	S2	16	35	60	67	39	-43	0.822	-0.194	-1.763	0.199	10	NA	0.327	NA	0.305
GRIN2B	702	Met	Lys	S2	16	35	60	67	39	-43	0.8631	-0.206	-1.634	0.55	10	NA	0.294	NA	0.299
GRIN2B	702	Met	Ile	S2	16	35	60	67	39	-43	0.3859	0.355	-0.224	-0.392	10	NA	0.286	NA	0.562
GRIN2B	703	His	Tyr	S2	15	36	63	65	41	-46	0.2246	0.031	0.092	-0.943	14	NA	0.259	NA	0.696
GRIN2B	703	His	Asp	S2	15	36	63	65	41	-46	0.6626	-0.007	-0.501	0.557	14	NA	0.279	NA	0.415
GRIN2B	703	His	Asn	S2	15	36	63	65	41	-46	0.5579	-0.014	-0.089	0.392	14	NA	0.259	NA	0.445
GRIN2B	703	His	Leu	S2	15	36	63	65	41	-46	0.6193	0.244	-0.163	-0.826	14	NA	0.259	NA	0.428
GRIN2B	703	His	Pro	S2	15	36	63	65	41	-46	0.75	0.059	-0.834	0.633	14	NA	0.249	NA	0.431
GRIN2B	703	His	Arg	S2	15	36	63	65	41	-46	0.7683	-0.117	0.174	-0.096	14	NA	0.234	NA	0.468
GRIN2B	703	His	Gln	S2	15	36	63	65	41	-46	0.5453	-0.035	0.46	0.04	14	NA	0.304	NA	0.528
GRIN2B	704	Ala	Ser	S2	17	39	63	66	44	-45	0.0561	-0.111	0.08	0.364	68	NA	0.294	NA	0.748
GRIN2B	704	Ala	Pro	S2	17	39	63	66	44	-45	0.2731	-0.142	-0.78	0.417	68	NA	0.28	NA	0.564
GRIN2B	704	Ala	Thr	S2	17	39	63	66	44	-45	0.084	-0.107	0.035	0.071	68	NA	0.294	NA	0.703
GRIN2B	704	Ala	Val	S2	17	39	63	66	44	-45	0.2057	0.095	-0.442	-0.404	68	NA	0.343	NA	0.633
GRIN2B	704	Ala	Gly	S2	17	39	63	66	44	-45	0.1423	-0.092	-1.165	0.533	68	NA	0.313	NA	0.62
GRIN2B	704	Ala	Asp	S2	17	39	63	66	44	-45	0.1446	-0.179	-0.654	0.308	68	NA	0.287	NA	0.626
GRIN2B	705	Tyr	His	S2	18	40	55	65	38	-40	0.1354	0.062	-0.744	1.16	35	NA	0.223	NA	0.681
GRIN2B	705	Tyr	Asp	S2	18	40	55	65	38	-40	0.7039	0.055	-1.682	1.782	35	NA	0.223	NA	0.445
GRIN2B	705	Tyr	Asn	S2	18	40	55	65	38	-40	0.5309	0.016	-1.11	1.609	35	NA	0.223	NA	0.687
GRIN2B	705	Tyr	Phe	S2	18	40	55	65	38	-40	0.2714	0.312	-0.315	0.035	35	NA	0.241	NA	0.675
GRIN2B	705	Tyr	Ser	S2	18	40	55	65	38	-40	0.7687	0.085	-0.699	1.866	35	NA	0.23	NA	0.616
GRIN2B	705	Tyr	Cys	S2	18	40	55	65	38	-40	0.7612	0.126	-1.82	0.662	35	NA	0.223	NA	0.439
GRIN2B	706	Met	Leu	S2	14	37	61	62	39	-45	0.6553	0.078	-0.341	-0.559	7	NA	0.566	NA	0.094
GRIN2B	706	Met	Val	S2	14	37	61	62	39	-45	0.5311	0.011	-0.395	-0.349	7	pathogenic	0.738	decrease	0.086
GRIN2B	706	Met	Thr	S2	14	37	61	62	39	-45	0.8466	-0.132	-0.771	0.54	7	NA	0.609	NA	0.112
GRIN2B	706	Met	Arg	S2	14	37	61	62	39	-45	0.839	-0.164	-1.24	0.304	7	NA	0.642	NA	0.114
GRIN2B	706	Met	Lys	S2	14	37	61	62	39	-45	0.8742	-0.19	-1.139	0.664	7	NA	0.642	NA	0.109
GRIN2B	706	Met	Ile	S2	14	37	61	62	39	-45	0.5426	0.106	-0.381	-0.523	7	NA	0.603	NA	0.089
GRIN2B	707	Gly	Arg	S2	15	40	63	61	42	-46	0.078	-0.15	0.764	-0.629	61	NA	0.365	NA	0.661
GRIN2B	707	Gly	Val	S2	15	40	63	61	42	-46	0.0406	0.091	0.019	-1.033	61	NA	0.271	NA	0.57
GRIN2B	707	Gly	Ala	S2	15	40	63	61	42	-46	0.1033	0.031	0.519	-0.553	61	NA	0.309	NA	0.656
GRIN2B	707	Gly	Glu	S2	15	40	63	61	42	-46	0.0965	-0.14	0.861	-0.297	61	NA	0.36	NA	0.661
GRIN2B	708	Lys	Gln	S2	17	42	62	61	42	-44	0.2399	0.104	-0.019	-0.093	47	NA	0.183	NA	0.535
GRIN2B	708	Lys	Glu	S2	17	42	62	61	42	-44	0.3538	0.051	-0.124	0.054	47	NA	0.183	NA	0.323
GRIN2B	708	Lys	Met	S2	17	42	62	61	42	-44	0.6791	0.169	-0.246	-0.276	47	NA	0.183	NA	0.289
GRIN2B	708	Lys	Thr	S2	17	42	62	61	42	-44	0.4034	0.145	-0.024	-0.042	47	NA	0.183	NA	0.343
GRIN2B	708	Lys	Arg	S2	17	42	62	61	42	-44	0.1246	0.065	-0.238	-0.181	47	NA	0.183	NA	0.6
GRIN2B	708	Lys	Asn	S2	17	42	62	61	42	-44	0.2713	0.09	-0.277	0.067	47	NA	0.183	NA	0.381
GRIN2B	709	Phe	Leu	S2	16	41	59	61	38	-43	0.3563	0.052	-0.021	0.024	25	NA	0.153	NA	0.319
GRIN2B	709	Phe	Val	S2	16	41	59	61	38	-43	0.3187	0.059	0.105	0.187	25	NA	0.166	NA	0.354
GRIN2B	709	Phe	Ile	S2	16	41	59	61	38	-43	0.4202	0.038	-0.031	0.074	25	NA	0.153	NA	0.315
GRIN2B	709	Phe	Ser	S2	16	41	59	61	38	-43	0.6359	-0.119	0.081	1.314	25	NA	0.166	NA	0.31
GRIN2B	709	Phe	Cys	S2	16	41	59	61	38	-43	0.6144	-0.082	-0.621	0.371	25	NA	0.179	NA	0.238
GRIN2B	709	Phe	Tyr	S2	16	41	59	61	38	-43	0.0713	-0.13	0.066	0.041	25	NA	0.166	NA	0.662
GRIN2B	710	Asn	Tyr	S2	13	40	62	57	39	-46	0.6363	0.139	-0.663	-1.12	25	NA	0.432	NA	0.107
GRIN2B	710	Asn	His	S2	13	40	62	57	39	-46	0.2346	0.145	-0.393	-0.346	25	NA	0.421	NA	0.364
GRIN2B	710	Asn	Asp	S2	13	40	62	57	39	-46	0.4313	0.095	-0.31	0.178	25	NA	0.376	NA	0.148
GRIN2B	710	Asn	Ile	S2	13	40	62	57	39	-46	0.607	0.259	-0.772	-1.031	25	NA	0.458	NA	0.116
GRIN2B	710	Asn	Thr	S2	13	40	62	57	39	-46	0.5789	0.14	0.118	-0.216	25	NA	0.389	NA	0.175
GRIN2B	710	Asn	Ser	S2	13	40	62	57	39	-46	0.3546	0.134	0.179	0.131	25	NA	0.377	NA	0.202
GRIN2B	710	Asn	Lys	S2	13	40	62	57	39	-46	0.5563	0.067	-0.067	-0.134	25	NA	0.376	NA	0.15
GRIN2B	711	Gln	Glu	S2	12	39	60	55	36	-48	0.594	-0.032	-0.189	0.419	12	NA	0.298	NA	0.135
GRIN2B	711	Gln	Lys	S2	12	39	60	55	36	-48	0.3636	-0.006	-0.159	0.18	12	NA	0.298	NA	0.142
GRIN2B	711	Gln	Leu	S2	12	39	60	55	36	-48	0.3867	0.159	0.159	-0.934	12	NA	0.3	NA	0.182
GRIN2B	711	Gln	Pro	S2	12	39	60	55	36	-48	0.7252	-0.008	-0.279	0.63	12	NA	0.298	NA	0.152
GRIN2B	711	Gln	Arg	S2	12	39	60	55	36	-48	0.3666	0.003	-0.371	-0.224	12	NA	0.365	NA	0.116
GRIN2B	711	Gln	His	S2	12	39	60	55	36	-48	0.7621	0.033	-0.218	-0.106	12	NA	0.298	NA	0.143
GRIN2B	712	Arg	Trp	S2	12	41	62	52	36	-50	0.4899	0.119	-2.061	-0.393	31	NA	0.49	NA	0.135
GRIN2B	712	Arg	Gly	S2	12	41	62	52	36	-50	0.3782	0.108	-0.509	0.754	31	NA	0.223	NA	0.121
GRIN2B	712	Arg	Met	S2	12	41	62	52	36	-50	0.2994	0.137	-0.807	-0.119	31	NA	0.319	NA	0.164
GRIN2B	712	Arg	Thr	S2	12	41	62	52	36	-50	0.1576	0.095	0.324	0.275	31	NA	0.236	NA	0.551
GRIN2B	712	Arg	Lys	S2	12	41	62	52	36	-50	0.0756	-0.05	0.524	0.264	31	NA	0.251	NA	0.596
GRIN2B	712	Arg	Ser	S2	12	41	62	52	36	-50	0.1802	0.078	0.869	0.533	31	NA	0.339	NA	0.591
GRIN2B	713	Gly	Cys	S2	10	38	61	50	34	-51	0.5908	0.023	-1.437	-1.139	51	NA	0.678	NA	0.032
GRIN2B	713	Gly	Arg	S2	10	38	61	50	34	-51	0.1726	-0.018	-0.335	-0.919	51	NA	0.508	NA	0.364
GRIN2B	713	Gly	Ser	S2	10	38	61	50	34	-51	0.1007	-0.097	1.626	-0.269	51	NA	0.614	NA	0.553
GRIN2B	713	Gly	Val	S2	10	38	61	50	34	-51	0.3202	0.065	-1.265	-1.262	51	NA	0.67	NA	0.071
GRIN2B	713	Gly	Ala	S2	10	38	61	50	34	-51	0.2662	0.05	0.235	-0.734	51	benign	0.443	NA	0.195
GRIN2B	713	Gly	Asp	S2	10	38	61	50	34	-51	0.2305	-0.404	1.268	-0.157	51	NA	0.614	NA	0.433
GRIN2B	714	Val	Leu	S2	8	35	58	51	29	-50	0.468	-0.019	-0.321	-0.215	35	NA	0.797	NA	0.073
GRIN2B	714	Val	Ile	S2	8	35	58	51	29	-50	0.386	0.052	-0.205	-0.19	35	NA	0.797	NA	0.073
GRIN2B	714	Val	Ala	S2	8	35	58	51	29	-50	0.3508	-0.202	-0.271	0.416	35	NA	0.797	NA	0.066
GRIN2B	714	Val	Gly	S2	8	35	58	51	29	-50	0.6346	-0.287	-1.841	1.137	35	NA	0.876	NA	0.05
GRIN2B	714	Val	Glu	S2	8	35	58	51	29	-50	0.7775	-0.39	-0.859	0.845	35	NA	0.861	NA	0.052
GRIN2B	715	Asp	Tyr	S2	13	39	57	49	31	-48	0.2472	0.261	-1.716	-1.148	50	NA	0.429	NA	0.371
GRIN2B	715	Asp	His	S2	13	39	57	49	31	-48	0.2369	0.232	-0.763	-0.474	50	NA	0.388	NA	0.377
GRIN2B	715	Asp	Asn	S2	13	39	57	49	31	-48	0.128	0.161	-0.213	-0.148	50	NA	0.239	NA	0.481
GRIN2B	715	Asp	Val	S2	13	39	57	49	31	-48	0.1342	0.377	-1.518	-0.785	50	NA	0.429	NA	0.456
GRIN2B	715	Asp	Ala	S2	13	39	57	49	31	-48	0.1043	0.41	-0.186	-0.421	50	NA	0.239	NA	0.486
GRIN2B	715	Asp	Gly	S2	13	39	57	49	31	-48	0.2582	0.267	-1.308	0.189	50	NA	0.421	NA	0.323
GRIN2B	715	Asp	Glu	S2	13	39	57	49	31	-48	0.0476	-0.14	0.483	-0.104	50	benign	0.235	NA	0.581
GRIN2B	716	Asp	Tyr	S2	15	41	57	51	33	-47	0.6854	0.41	-2.66	-1.604	39	NA	0.406	NA	0.198
GRIN2B	716	Asp	His	S2	15	41	57	51	33	-47	0.4871	0.394	-1.358	-0.687	39	NA	0.268	NA	0.229
GRIN2B	716	Asp	Asn	S2	15	41	57	51	33	-47	0.5378	0.326	-0.677	-0.248	39	NA	0.208	NA	0.194
GRIN2B	716	Asp	Val	S2	15	41	57	51	33	-47	0.5336	0.479	-2.486	-1.25	39	NA	0.406	NA	0.182
GRIN2B	716	Asp	Ala	S2	15	41	57	51	33	-47	0.3628	0.548	-0.999	-0.675	39	NA	0.268	NA	0.236
GRIN2B	716	Asp	Gly	S2	15	41	57	51	33	-47	0.5714	0.409	-2.049	0.156	39	NA	0.406	NA	0.174
GRIN2B	716	Asp	Glu	S2	15	41	57	51	33	-47	0.0999	-0.137	0.465	-0.197	39	NA	0.174	NA	0.625
GRIN2B	717	Ala	Ser	S2	12	38	55	53	30	-45	0.8665	-0.353	-0.829	0.733	6	NA	0.512	NA	0.12
GRIN2B	717	Ala	Pro	S2	12	38	55	53	30	-45	0.8288	-0.336	-2.446	0.941	6	NA	0.657	NA	0.104
GRIN2B	717	Ala	Thr	S2	12	38	55	53	30	-45	0.8517	-0.341	-1.122	0.202	6	NA	0.513	NA	0.126
GRIN2B	717	Ala	Val	S2	12	38	55	53	30	-45	0.8057	-0.098	-1.084	-0.764	6	NA	0.48	NA	0.141
GRIN2B	717	Ala	Gly	S2	12	38	55	53	30	-45	0.1992	-0.373	-1.255	1.089	6	NA	0.513	NA	0.369
GRIN2B	717	Ala	Glu	S2	12	38	55	53	30	-45	0.8622	-0.35	-2.236	0.57	6	NA	0.657	decrease	0.081
GRIN2B	718	Leu	Val	S2	14	38	52	54	28	-44	0.2236	-0.452	-0.627	0.221	26	NA	0.437	NA	0.362
GRIN2B	718	Leu	Met	S2	14	38	52	54	28	-44	0.6677	-0.745	-0.392	0.465	26	NA	0.431	NA	0.216
GRIN2B	718	Leu	Ser	S2	14	38	52	54	28	-44	0.7309	-0.824	-3.263	1.42	26	NA	0.637	NA	0.256
GRIN2B	718	Leu	Trp	S2	14	38	52	54	28	-44	0.7963	-0.822	-2.809	0.052	26	NA	0.637	NA	0.244
GRIN2B	718	Leu	Phe	S2	14	38	52	54	28	-44	0.4847	-0.565	-0.741	-0.109	26	NA	0.463	NA	0.296
GRIN2B	719	Leu	Phe	S2	17	41	52	53	30	-42	0.1421	-0.217	-0.68	-0.107	32	NA	0.245	NA	0.536
GRIN2B	719	Leu	Val	S2	17	41	52	53	30	-42	0.086	-0.176	0.037	0.247	32	NA	0.148	NA	0.571
GRIN2B	719	Leu	Ile	S2	17	41	52	53	30	-42	0.1327	-0.185	-0.396	0.074	32	NA	0.151	NA	0.532
GRIN2B	719	Leu	Pro	S2	17	41	52	53	30	-42	0.1735	-0.246	-0.016	1.487	32	NA	0.135	NA	0.568
GRIN2B	719	Leu	Arg	S2	17	41	52	53	30	-42	0.0745	-0.509	1.498	0.577	32	NA	0.274	NA	0.655
GRIN2B	719	Leu	His	S2	17	41	52	53	30	-42	0.1175	-0.281	0.906	0.743	32	NA	0.274	NA	0.645
GRIN2B	720	Ser	Pro	S2	18	42	52	56	31	-41	0.59	0.025	-1.547	0.211	32	NA	0.216	NA	0.432
GRIN2B	720	Ser	Ala	S2	18	42	52	56	31	-41	0.1283	0.323	0.287	-0.605	32	NA	0.144	NA	0.625
GRIN2B	720	Ser	Thr	S2	18	42	52	56	31	-41	0.337	0.021	-0.558	-0.457	32	NA	0.219	NA	0.521
GRIN2B	720	Ser	Phe	S2	18	42	52	56	31	-41	0.5936	0.038	-2.008	-1.71	32	NA	0.216	NA	0.442
GRIN2B	720	Ser	Cys	S2	18	42	52	56	31	-41	0.5965	0.032	-1.986	-1.174	32	NA	0.216	NA	0.437
GRIN2B	720	Ser	Tyr	S2	18	42	52	56	31	-41	0.4195	0.017	-1.756	-1.78	32	NA	0.216	NA	0.498
GRIN2B	721	Leu	Val	S2	17	38	49	59	27	-39	0.2003	-0.242	-0.255	0.325	12	NA	0.247	NA	0.525
GRIN2B	721	Leu	Met	S2	17	38	49	59	27	-39	0.6547	-1.016	-0.643	0.443	12	NA	0.343	NA	0.377
GRIN2B	721	Leu	Pro	S2	17	38	49	59	27	-39	0.8203	-1.056	-4.155	1.752	12	NA	0.507	NA	0.273
GRIN2B	721	Leu	Arg	S2	17	38	49	59	27	-39	0.8209	-1.066	-3.801	0.715	12	NA	0.507	NA	0.273
GRIN2B	721	Leu	Gln	S2	17	38	49	59	27	-39	0.8003	-1.06	-3.537	0.918	12	NA	0.507	NA	0.313
GRIN2B	722	Lys	Gln	S2	19	40	47	58	26	-38	0.5805	0.146	-0.012	-0.221	32	NA	0.283	NA	0.507
GRIN2B	722	Lys	Glu	S2	19	40	47	58	26	-38	0.7964	0.136	-0.344	0.103	32	NA	0.312	NA	0.458
GRIN2B	722	Lys	Ile	S2	19	40	47	58	26	-38	0.5373	0.431	-1.291	-1.115	32	NA	0.35	NA	0.515
GRIN2B	722	Lys	Thr	S2	19	40	47	58	26	-38	0.7157	0.29	-0.459	-0.146	32	NA	0.328	NA	0.485
GRIN2B	722	Lys	Arg	S2	19	40	47	58	26	-38	0.3751	0.008	-0.23	-0.376	32	NA	0.283	NA	0.543
GRIN2B	722	Lys	Asn	S2	19	40	47	58	26	-38	0.7517	0.209	-0.795	0.085	32	NA	0.35	NA	0.443
GRIN2B	723	Thr	Ser	S2	22	43	48	58	28	-37	0.1332	-0.043	0.62	0.232	80	NA	0.261	NA	0.743
GRIN2B	723	Thr	Pro	S2	22	43	48	58	28	-37	0.4888	0.027	-1.415	0.325	80	NA	0.196	NA	0.487
GRIN2B	723	Thr	Ala	S2	22	43	48	58	28	-37	0.141	0.16	-0.101	-0.057	80	NA	0.149	NA	0.696
GRIN2B	723	Thr	Ile	S2	22	43	48	58	28	-37	0.4024	0.073	-2.17	-0.484	80	NA	0.226	NA	0.499
GRIN2B	723	Thr	Arg	S2	22	43	48	58	28	-37	0.2515	-0.157	-0.212	-0.231	80	NA	0.149	NA	0.689
GRIN2B	723	Thr	Lys	S2	22	43	48	58	28	-37	0.1881	-0.237	0.283	0.047	80	NA	0.186	NA	0.72
GRIN2B	724	Gly	Trp	NA	22	43	48	62	29	-35	0.7921	0.144	-4.942	-1.373	58	NA	0.281	NA	0.373
GRIN2B	724	Gly	Arg	NA	22	43	48	62	29	-35	0.4014	0.001	-3.15	-0.82	58	NA	0.27	NA	0.486
GRIN2B	724	Gly	Val	NA	22	43	48	62	29	-35	0.842	0.158	-5.031	-1.079	58	NA	0.281	NA	0.335
GRIN2B	724	Gly	Ala	NA	22	43	48	62	29	-35	0.5733	0.163	-2.592	-0.663	58	NA	0.27	NA	0.486
GRIN2B	724	Gly	Glu	NA	22	43	48	62	29	-35	0.4724	0.016	-3.008	-0.474	58	NA	0.27	NA	0.476
GRIN2B	725	Lys	Gln	S2	21	43	51	61	32	-37	0.336	0.293	-0.435	-0.171	38	NA	0.145	NA	0.643
GRIN2B	725	Lys	Glu	S2	21	43	51	61	32	-37	0.2928	0.184	-0.624	0.076	38	NA	0.153	NA	0.626
GRIN2B	725	Lys	Ile	S2	21	43	51	61	32	-37	0.7731	0.487	-3.701	-0.65	38	NA	0.18	NA	0.397
GRIN2B	725	Lys	Thr	S2	21	43	51	61	32	-37	0.4307	0.443	-1.757	-0.045	38	NA	0.15	NA	0.504
GRIN2B	725	Lys	Arg	S2	21	43	51	61	32	-37	0.3828	-0.287	0.052	-0.304	38	NA	0.143	NA	0.671
GRIN2B	725	Lys	Asn	S2	21	43	51	61	32	-37	0.4393	0.356	-1.232	0.069	38	NA	0.142	NA	0.604
GRIN2B	726	Leu	Val	S2	17	40	50	61	30	-38	0.6457	0.394	0.936	0.191	13	NA	0.37	NA	0.489
GRIN2B	726	Leu	Met	S2	17	40	50	61	30	-38	0.6951	-0.218	0.158	0.157	13	NA	0.248	NA	0.448
GRIN2B	726	Leu	Pro	S2	17	40	50	61	30	-38	0.8424	-0.234	-2	0.981	13	NA	0.367	NA	0.287
GRIN2B	726	Leu	Arg	S2	17	40	50	61	30	-38	0.8284	-0.268	-1.738	0.338	13	NA	0.367	NA	0.295
GRIN2B	726	Leu	Gln	S2	17	40	50	61	30	-38	0.7793	-0.245	-1.379	0.443	13	NA	0.367	NA	0.338
GRIN2B	727	Asp	Tyr	S2	18	37	49	65	28	-37	0.5761	1.001	-3.439	-1.657	36	NA	0.396	NA	0.551
GRIN2B	727	Asp	His	S2	18	37	49	65	28	-37	0.4853	1.042	-2.765	-0.585	36	NA	0.396	NA	0.589
GRIN2B	727	Asp	Asn	S2	18	37	49	65	28	-37	0.4751	1.012	-1.79	-0.187	36	NA	0.296	NA	0.564
GRIN2B	727	Asp	Val	S2	18	37	49	65	28	-37	0.7306	1.131	-3.968	-1.49	36	NA	0.427	NA	0.511
GRIN2B	727	Asp	Ala	S2	18	37	49	65	28	-37	0.7865	1.143	-3.03	-0.659	36	NA	0.396	NA	0.498
GRIN2B	727	Asp	Gly	S2	18	37	49	65	28	-37	0.7166	1.062	-3.368	0.246	36	NA	0.396	NA	0.526
GRIN2B	727	Asp	Glu	S2	18	37	49	65	28	-37	0.5226	0.977	-1.7	-0.25	36	NA	0.296	NA	0.532
GRIN2B	728	Ala	Ser	S2	15	35	51	62	29	-40	0.7882	-0.653	-1.607	0.88	20	NA	0.477	NA	0.241
GRIN2B	728	Ala	Pro	S2	15	35	51	62	29	-40	0.8879	-0.639	-3.297	0.913	20	NA	0.577	NA	0.203
GRIN2B	728	Ala	Thr	S2	15	35	51	62	29	-40	0.8822	-0.644	-2.129	0.326	20	NA	0.577	NA	0.213
GRIN2B	728	Ala	Val	S2	15	35	51	62	29	-40	0.5048	-0.343	-1.766	-1.211	20	NA	0.511	NA	0.329
GRIN2B	728	Ala	Gly	S2	15	35	51	62	29	-40	0.888	-0.662	-2.454	1.148	20	NA	0.577	NA	0.213
GRIN2B	728	Ala	Asp	S2	15	35	51	62	29	-40	0.8658	-0.641	-4.08	1.194	20	NA	0.544	NA	0.213
GRIN2B	729	Phe	Leu	S2	9	32	53	56	29	-45	0.5836	-0.101	-0.517	-0.013	10	NA	0.799	NA	0.128
GRIN2B	729	Phe	Val	S2	9	32	53	56	29	-45	0.8818	0.109	-0.238	0.303	10	NA	0.804	NA	0.104
GRIN2B	729	Phe	Ile	S2	9	32	53	56	29	-45	0.7969	-0.067	-0.344	0.098	10	NA	0.804	NA	0.113
GRIN2B	729	Phe	Ser	S2	9	32	53	56	29	-45	0.8401	-0.394	-2.217	2.606	10	NA	0.881	NA	0.088
GRIN2B	729	Phe	Cys	S2	9	32	53	56	29	-45	0.8979	-0.361	-2.284	0.714	10	NA	0.881	NA	0.058
GRIN2B	729	Phe	Tyr	S2	9	32	53	56	29	-45	0.6151	-0.464	-0.717	0.158	10	NA	0.868	NA	0.131
GRIN2B	730	Ile	Phe	S2	8	30	56	58	31	-46	0.6979	-0.507	-1.215	-0.058	9	NA	0.881	NA	0.05
GRIN2B	730	Ile	Leu	S2	8	30	56	58	31	-46	0.2604	-0.183	-0.417	-0.103	9	NA	0.706	NA	0.155
GRIN2B	730	Ile	Val	S2	8	30	56	58	31	-46	0.3392	-0.077	-0.106	0.207	9	NA	0.74	NA	0.069
GRIN2B	730	Ile	Thr	S2	8	30	56	58	31	-46	0.7864	-0.718	-2.239	1.911	9	NA	0.927	NA	0.023
GRIN2B	730	Ile	Ser	S2	8	30	56	58	31	-46	0.7828	-0.717	-3.279	2.527	9	NA	0.927	NA	0.043
GRIN2B	730	Ile	Asn	S2	8	30	56	58	31	-46	0.8367	-0.715	-4.192	2.455	9	NA	0.894	NA	0.041
GRIN2B	730	Ile	Met	S2	8	30	56	58	31	-46	0.6928	-0.662	-0.652	0.908	9	NA	0.855	NA	0.049
GRIN2B	731	Tyr	His	S2	3	28	58	52	29	-51	0.8567	0.003	-0.012	1.234	16	NA	0.721	NA	0.036
GRIN2B	731	Tyr	Asp	S2	3	28	58	52	29	-51	0.6524	-0.169	0.126	2.141	16	NA	0.721	NA	0.071
GRIN2B	731	Tyr	Asn	S2	3	28	58	52	29	-51	0.8038	-0.026	0.354	1.827	16	NA	0.755	NA	0.076
GRIN2B	731	Tyr	Phe	S2	3	28	58	52	29	-51	0.7441	0.1	-0.094	-0.035	16	NA	0.721	NA	0.041
GRIN2B	731	Tyr	Ser	S2	3	28	58	52	29	-51	0.6442	0.003	1.113	1.96	16	NA	0.843	NA	0.096
GRIN2B	731	Tyr	Cys	S2	3	28	58	52	29	-51	0.7788	0.069	-0.329	0.608	16	NA	0.721	NA	0.036
GRIN2B	732	Asp	Tyr	S2	4	26	58	52	27	-51	0.8961	0.764	-3.896	-1.8	12	NA	0.898	NA	0.03
GRIN2B	732	Asp	His	S2	4	26	58	52	27	-51	0.8774	0.764	-2.632	-0.744	12	pathogenic	0.947	NA	0.035
GRIN2B	732	Asp	Asn	S2	4	26	58	52	27	-51	0.8352	0.606	-1.225	-0.234	12	pathogenic	0.877	NA	0.044
GRIN2B	732	Asp	Val	S2	4	26	58	52	27	-51	0.8446	0.853	-3.785	-1.41	12	NA	0.898	NA	0.045
GRIN2B	732	Asp	Ala	S2	4	26	58	52	27	-51	0.8788	0.824	-2.407	-0.728	12	NA	0.931	NA	0.02
GRIN2B	732	Asp	Gly	S2	4	26	58	52	27	-51	0.8354	0.765	-2.803	0.2	12	NA	0.931	NA	0.045
GRIN2B	732	Asp	Glu	S2	4	26	58	52	27	-51	0.6208	0.42	-0.949	-0.168	12	NA	0.885	NA	0.045
GRIN2B	733	Ala	Ser	S2	7	23	56	52	23	-50	0.3757	-0.17	0.351	0.555	19	NA	0.646	NA	0.115
GRIN2B	733	Ala	Pro	S2	7	23	56	52	23	-50	0.7325	-0.126	-1.191	0.809	19	NA	0.7	NA	0.064
GRIN2B	733	Ala	Thr	S2	7	23	56	52	23	-50	0.6414	-0.127	0.002	0.141	19	NA	0.591	NA	0.055
GRIN2B	733	Ala	Val	S2	7	23	56	52	23	-50	0.7687	0.021	-0.889	-0.561	19	NA	0.699	NA	0.045
GRIN2B	733	Ala	Gly	S2	7	23	56	52	23	-50	0.5348	-0.112	-1.176	0.93	19	NA	0.7	NA	0.084
GRIN2B	733	Ala	Glu	S2	7	23	56	52	23	-50	0.6463	-0.325	0.02	0.517	19	NA	0.591	NA	0.055
GRIN2B	734	Ala	Ser	S2	9	24	57	48	22	-52	0.4308	-0.176	-0.034	0.692	12	NA	0.542	NA	0.065
GRIN2B	734	Ala	Pro	S2	9	24	57	48	22	-52	0.5301	-0.308	-0.113	0.759	12	NA	0.542	NA	0.05
GRIN2B	734	Ala	Thr	S2	9	24	57	48	22	-52	0.3633	-0.171	-0.075	0.163	12	NA	0.542	NA	0.065
GRIN2B	734	Ala	Val	S2	9	24	57	48	22	-52	0.5544	0.052	-0.64	-0.798	12	pathogenic	0.78	NA	0.053
GRIN2B	734	Ala	Gly	S2	9	24	57	48	22	-52	0.7258	-0.14	-1.51	0.95	12	NA	0.678	NA	0.046
GRIN2B	734	Ala	Glu	S2	9	24	57	48	22	-52	0.7726	-0.249	-0.72	0.605	12	NA	0.67	NA	0.043
GRIN2B	735	Val	Leu	S2	6	27	56	49	24	-51	0.6419	-0.233	-0.673	-0.276	7	NA	0.785	NA	0.053
GRIN2B	735	Val	Met	S2	6	27	56	49	24	-51	0.6502	-0.379	-0.237	0.179	7	NA	0.65	NA	0.046
GRIN2B	735	Val	Ala	S2	6	27	56	49	24	-51	0.7833	-0.322	-0.231	0.713	7	NA	0.65	NA	0.046
GRIN2B	735	Val	Gly	S2	6	27	56	49	24	-51	0.8383	-0.418	-1.912	1.651	7	NA	0.793	NA	0.035
GRIN2B	735	Val	Glu	S2	6	27	56	49	24	-51	0.8409	-0.51	-1.105	1.293	7	NA	0.813	NA	0.039
GRIN2B	736	Leu	Val	S2	9	28	53	52	22	-47	0.7958	-0.362	-0.076	0.347	10	NA	0.476	NA	0.12
GRIN2B	736	Leu	Met	S2	9	28	53	52	22	-47	0.6584	-0.585	-0.077	0.964	10	NA	0.476	NA	0.125
GRIN2B	736	Leu	Pro	S2	9	28	53	52	22	-47	0.8837	-0.637	-2.462	2.67	10	NA	0.663	NA	0.095
GRIN2B	736	Leu	Arg	S2	9	28	53	52	22	-47	0.8731	-0.644	-2.279	1.513	10	NA	0.663	NA	0.09
GRIN2B	736	Leu	Gln	S2	9	28	53	52	22	-47	0.8162	-0.652	-1.962	1.764	10	NA	0.63	NA	0.115
GRIN2B	737	Asn	Tyr	S2	12	25	53	50	19	-48	0.5017	0.132	-1.262	-1.728	33	NA	0.536	NA	0.224
GRIN2B	737	Asn	His	S2	12	25	53	50	19	-48	0.8027	0.116	-0.391	-0.56	33	NA	0.582	NA	0.142
GRIN2B	737	Asn	Asp	S2	12	25	53	50	19	-48	0.2223	-0.028	-0.179	0.264	33	NA	0.537	NA	0.28
GRIN2B	737	Asn	Ile	S2	12	25	53	50	19	-48	0.7464	0.251	-1.664	-1.623	33	NA	0.542	NA	0.18
GRIN2B	737	Asn	Thr	S2	12	25	53	50	19	-48	0.8202	0.143	-0.191	-0.365	33	NA	0.537	NA	0.141
GRIN2B	737	Asn	Ser	S2	12	25	53	50	19	-48	0.6951	0.123	0.248	0.153	33	NA	0.491	NA	0.191
GRIN2B	737	Asn	Lys	S2	12	25	53	50	19	-48	0.5796	-0.124	0.435	-0.233	33	NA	0.572	NA	0.236
GRIN2B	738	Tyr	His	S2	12	28	54	44	20	-51	0.6054	0.174	-1.499	1.257	41	NA	0.605	NA	0.175
GRIN2B	738	Tyr	Asp	S2	12	28	54	44	20	-51	0.8032	0.234	-3.76	2.002	41	NA	0.642	NA	0.171
GRIN2B	738	Tyr	Asn	S2	12	28	54	44	20	-51	0.833	0.213	-2.981	1.778	41	NA	0.642	NA	0.155
GRIN2B	738	Tyr	Phe	S2	12	28	54	44	20	-51	0.4993	0.429	-1.289	-0.02	41	NA	0.597	NA	0.204
GRIN2B	738	Tyr	Ser	S2	12	28	54	44	20	-51	0.8251	0.261	-2.647	1.962	41	NA	0.642	NA	0.165
GRIN2B	738	Tyr	Cys	S2	12	28	54	44	20	-51	0.847	0.289	-3.798	0.767	41	NA	0.642	NA	0.15
GRIN2B	739	Met	Leu	S2	13	31	52	50	21	-47	0.2516	0.393	-0.11	-0.411	22	NA	0.403	NA	0.397
GRIN2B	739	Met	Val	S2	13	31	52	50	21	-47	0.3702	0.117	-0.471	-0.15	22	NA	0.44	NA	0.259
GRIN2B	739	Met	Thr	S2	13	31	52	50	21	-47	0.4926	-0.067	-0.986	0.548	22	NA	0.512	NA	0.296
GRIN2B	739	Met	Arg	S2	13	31	52	50	21	-47	0.4371	-0.141	-1.589	0.247	22	NA	0.553	NA	0.326
GRIN2B	739	Met	Lys	S2	13	31	52	50	21	-47	0.3125	-0.098	-1.641	0.643	22	NA	0.553	NA	0.321
GRIN2B	739	Met	Ile	S2	13	31	52	50	21	-47	0.4545	0.192	-0.47	-0.363	22	NA	0.44	NA	0.274
GRIN2B	740	Ala	Ser	S2	15	30	49	52	18	-44	0.5414	-0.188	-0.678	0.639	15	NA	0.302	NA	0.293
GRIN2B	740	Ala	Pro	S2	15	30	49	52	18	-44	0.8314	-0.168	-1.81	0.699	15	NA	0.341	NA	0.224
GRIN2B	740	Ala	Thr	S2	15	30	49	52	18	-44	0.4676	-0.179	-0.225	0.148	15	NA	0.234	NA	0.308
GRIN2B	740	Ala	Val	S2	15	30	49	52	18	-44	0.3943	0.157	0.603	-0.703	15	NA	0.268	NA	0.396
GRIN2B	740	Ala	Gly	S2	15	30	49	52	18	-44	0.8428	-0.166	-2.067	0.872	15	NA	0.341	NA	0.229
GRIN2B	740	Ala	Glu	S2	15	30	49	52	18	-44	0.7454	-0.218	-1.354	0.391	15	NA	0.302	NA	0.274
GRIN2B	741	Gly	Cys	S2	17	31	51	48	17	-46	0.5946	0.013	-1.05	-1.162	18	NA	0.319	NA	0.412
GRIN2B	741	Gly	Arg	S2	17	31	51	48	17	-46	0.1619	-0.26	1.189	-0.897	18	NA	0.285	NA	0.713
GRIN2B	741	Gly	Ser	S2	17	31	51	48	17	-46	0.2041	-0.041	1.45	-0.221	18	NA	0.285	NA	0.705
GRIN2B	741	Gly	Val	S2	17	31	51	48	17	-46	0.6189	0.048	-0.438	-1.3	18	NA	0.296	NA	0.404
GRIN2B	741	Gly	Ala	S2	17	31	51	48	17	-46	0.2039	0.159	1.033	-0.744	18	NA	0.285	NA	0.695
GRIN2B	741	Gly	Asp	S2	17	31	51	48	17	-46	0.6585	-0.092	0.589	-0.29	18	NA	0.285	NA	0.513
GRIN2B	742	Arg	Gly	S2	18	33	50	49	18	-46	0.6138	0.389	-1.836	0.743	17	NA	0.243	NA	0.528
GRIN2B	742	Arg	Ile	S2	18	33	50	49	18	-46	0.1893	0.464	-2.507	-0.458	17	NA	0.308	increase	0.746
GRIN2B	742	Arg	Thr	S2	18	33	50	49	18	-46	0.2479	0.371	-0.787	0.235	17	NA	0.237	NA	0.651
GRIN2B	742	Arg	Lys	S2	18	33	50	49	18	-46	0.0668	0.018	0.255	0.285	17	NA	0.108	NA	0.689
GRIN2B	742	Arg	Ser	S2	18	33	50	49	18	-46	0.2186	0.361	-0.371	0.571	17	NA	0.214	NA	0.627
GRIN2B	743	Asp	Tyr	S2	21	37	48	49	19	-44	NA	0.146	-0.379	-0.703	61	NA	0.213	NA	NA
GRIN2B	743	Asp	His	S2	21	37	48	49	19	-44	NA	0.094	0.199	-0.231	61	NA	0.108	NA	NA
GRIN2B	743	Asp	Asn	S2	21	37	48	49	19	-44	NA	-0.035	0.355	-0.081	61	NA	0.172	NA	NA
GRIN2B	743	Asp	Val	S2	21	37	48	49	19	-44	NA	0.224	-1.077	-0.292	61	NA	0.236	NA	NA
GRIN2B	743	Asp	Ala	S2	21	37	48	49	19	-44	NA	0.237	-0.373	-0.121	61	NA	0.213	NA	NA
GRIN2B	743	Asp	Gly	S2	21	37	48	49	19	-44	NA	0.193	-0.843	0.203	61	NA	0.236	NA	NA
GRIN2B	743	Asp	Glu	S2	21	37	48	49	19	-44	NA	0.105	0.07	-0.042	61	benign	0.217	NA	NA
GRIN2B	744	Glu	Gln	S2	20	37	48	52	20	-42	NA	0.066	0.055	-0.229	36	NA	0.183	NA	NA
GRIN2B	744	Glu	Lys	S2	20	37	48	52	20	-42	NA	-0.033	0.09	-0.106	36	NA	0.183	NA	NA
GRIN2B	744	Glu	Val	S2	20	37	48	52	20	-42	NA	0.197	-1.189	-0.574	36	NA	0.282	NA	NA
GRIN2B	744	Glu	Ala	S2	20	37	48	52	20	-42	NA	0.203	-0.046	-0.204	36	NA	0.185	NA	NA
GRIN2B	744	Glu	Gly	S2	20	37	48	52	20	-42	NA	0.119	-0.256	0.306	36	NA	0.193	NA	NA
GRIN2B	744	Glu	Asp	S2	20	37	48	52	20	-42	NA	0.049	-0.273	0.113	36	NA	0.193	NA	NA
GRIN2B	745	Gly	Cys	S2	20	34	46	53	17	-41	0.7094	0.04	-0.877	-1.521	6	NA	0.306	NA	0.516
GRIN2B	745	Gly	Arg	S2	20	34	46	53	17	-41	0.7196	-0.103	0.36	-0.954	6	NA	0.22	NA	0.624
GRIN2B	745	Gly	Ser	S2	20	34	46	53	17	-41	0.4398	-0.007	0.878	-0.223	6	NA	0.253	NA	0.675
GRIN2B	745	Gly	Val	S2	20	34	46	53	17	-41	0.753	0.098	-0.244	-1.391	6	NA	0.19	NA	0.557
GRIN2B	745	Gly	Ala	S2	20	34	46	53	17	-41	0.7339	0.077	0.55	-0.799	6	NA	0.253	NA	0.625
GRIN2B	745	Gly	Asp	S2	20	34	46	53	17	-41	0.2077	-0.173	0.535	-0.291	6	NA	0.253	NA	0.721
GRIN2B	746	Cys	Arg	S2	22	36	42	55	16	-38	0.9069	-0.493	-2.127	0.253	71	NA	0.587	NA	0.217
GRIN2B	746	Cys	Gly	S2	22	36	42	55	16	-38	0.8854	-0.43	-1.996	0.882	71	NA	0.555	NA	0.232
GRIN2B	746	Cys	Ser	S2	22	36	42	55	16	-38	0.9027	-0.444	-0.833	0.742	71	NA	0.514	NA	0.384
GRIN2B	746	Cys	Phe	S2	22	36	42	55	16	-38	0.9198	-0.357	-2.504	-0.208	71	NA	0.62	NA	0.247
GRIN2B	746	Cys	Tyr	S2	22	36	42	55	16	-38	0.88	-0.427	-2.383	-0.265	71	pathogenic	0.856	NA	0.228
GRIN2B	746	Cys	Trp	S2	22	36	42	55	16	-38	0.9165	-0.412	-2.786	-0.161	71	NA	0.62	decrease	0.197
GRIN2B	747	Lys	Gln	S2	22	37	44	58	18	-37	0.3624	0.236	-0.135	-0.181	30	NA	0.26	NA	0.604
GRIN2B	747	Lys	Glu	S2	22	37	44	58	18	-37	0.3509	0.184	-0.149	-0.06	30	NA	0.26	NA	0.589
GRIN2B	747	Lys	Met	S2	22	37	44	58	18	-37	0.7416	0.368	-1.916	-0.457	30	NA	0.435	NA	0.351
GRIN2B	747	Lys	Thr	S2	22	37	44	58	18	-37	0.495	0.338	-0.84	-0.081	30	NA	0.394	NA	0.597
GRIN2B	747	Lys	Arg	S2	22	37	44	58	18	-37	0.2164	0.107	-0.495	-0.294	30	NA	0.338	NA	0.606
GRIN2B	747	Lys	Asn	S2	22	37	44	58	18	-37	0.3482	0.075	0.017	0.007	30	NA	0.211	NA	0.582
GRIN2B	748	Leu	Val	S2	17	33	45	57	19	-39	0.2123	-0.52	-0.595	0.262	21	NA	0.362	NA	0.538
GRIN2B	748	Leu	Met	S2	17	33	45	57	19	-39	0.5316	-0.777	-0.342	0.654	21	NA	0.302	NA	0.391
GRIN2B	748	Leu	Pro	S2	17	33	45	57	19	-39	0.7594	-0.832	-3.015	1.898	21	NA	0.466	NA	0.324
GRIN2B	748	Leu	Arg	S2	17	33	45	57	19	-39	0.7709	-0.877	-2.486	1.054	21	NA	0.466	NA	0.335
GRIN2B	748	Leu	Gln	S2	17	33	45	57	19	-39	0.7991	-0.851	-2.302	1.232	21	NA	0.466	NA	0.333
GRIN2B	749	Val	Leu	S2	18	31	43	59	16	-38	0.2065	-0.104	-0.314	-0.243	49	NA	0.397	NA	0.521
GRIN2B	749	Val	Met	S2	18	31	43	59	16	-38	0.1533	-0.245	0.245	0.577	49	NA	0.297	NA	0.621
GRIN2B	749	Val	Ala	S2	18	31	43	59	16	-38	0.5959	-0.228	0.024	1.05	49	NA	0.356	NA	0.444
GRIN2B	749	Val	Gly	S2	18	31	43	59	16	-38	0.6406	-0.304	-1.485	2.113	49	NA	0.465	NA	0.326
GRIN2B	749	Val	Glu	S2	18	31	43	59	16	-38	0.5338	-0.424	-0.231	1.693	49	NA	0.364	NA	0.486
GRIN2B	750	Thr	Ser	S2	15	27	46	56	19	-41	0.756	0.018	-0.613	0.485	42	NA	0.379	NA	0.201
GRIN2B	750	Thr	Pro	S2	15	27	46	56	19	-41	0.81	0.008	-1.549	0.508	42	NA	0.451	NA	0.192
GRIN2B	750	Thr	Ala	S2	15	27	46	56	19	-41	0.6924	0.109	-0.251	-0.278	42	NA	0.318	NA	0.199
GRIN2B	750	Thr	Ile	S2	15	27	46	56	19	-41	0.4487	0.475	0.364	-1.435	42	NA	0.345	NA	0.323
GRIN2B	750	Thr	Asn	S2	15	27	46	56	19	-41	0.7772	0.014	-1.378	0.413	42	NA	0.42	NA	0.204
GRIN2B	751	Ile	Phe	S2	16	25	46	60	21	-40	0.6876	-0.392	-1.346	0.013	27	NA	0.599	NA	0.258
GRIN2B	751	Ile	Leu	S2	16	25	46	60	21	-40	0.6441	-0.096	-0.375	-0.021	27	NA	0.548	decrease	0.21
GRIN2B	751	Ile	Val	S2	16	25	46	60	21	-40	0.2048	0.151	0.233	0.192	27	NA	0.45	NA	0.447
GRIN2B	751	Ile	Thr	S2	16	25	46	60	21	-40	0.6011	-0.466	-0.905	1.19	27	pathogenic	0.789	NA	0.263
GRIN2B	751	Ile	Ser	S2	16	25	46	60	21	-40	0.6501	-0.474	-1.49	1.602	27	NA	0.608	NA	0.207
GRIN2B	751	Ile	Asn	S2	16	25	46	60	21	-40	0.8092	-0.474	-2.444	1.546	27	NA	0.641	NA	0.243
GRIN2B	751	Ile	Met	S2	16	25	46	60	21	-40	0.6675	-0.39	-0.234	0.624	27	NA	0.511	NA	0.244
GRIN2B	752	Gly	Cys	S2	18	23	47	60	19	-40	0.8817	0.045	-1.25	-0.491	83	NA	0.327	NA	0.306
GRIN2B	752	Gly	Arg	S2	18	23	47	60	19	-40	0.7553	-0.01	-0.748	-0.35	83	NA	0.36	NA	0.324
GRIN2B	752	Gly	Ser	S2	18	23	47	60	19	-40	0.6881	0.025	-0.19	-0.103	83	NA	0.359	NA	0.337
GRIN2B	752	Gly	Val	S2	18	23	47	60	19	-40	0.8756	0.111	-1.002	-0.6	83	NA	0.36	NA	0.285
GRIN2B	752	Gly	Ala	S2	18	23	47	60	19	-40	0.7575	0.081	-0.255	-0.32	83	NA	0.333	NA	0.326
GRIN2B	752	Gly	Asp	S2	18	23	47	60	19	-40	0.7674	-0.037	-0.625	-0.035	83	NA	0.394	NA	0.331
GRIN2B	753	Ser	Cys	S2	17	21	48	59	21	-42	0.7381	0.027	-0.932	-0.432	48	NA	0.491	NA	0.256
GRIN2B	753	Ser	Arg	S2	17	21	48	59	21	-42	0.6571	-0.025	-0.495	-0.357	48	NA	0.481	NA	0.25
GRIN2B	753	Ser	Gly	S2	17	21	48	59	21	-42	0.4996	0.013	-0.556	0.142	48	NA	0.524	NA	0.31
GRIN2B	753	Ser	Ile	S2	17	21	48	59	21	-42	0.7486	0.092	-0.694	-0.544	48	NA	0.524	NA	0.262
GRIN2B	753	Ser	Thr	S2	17	21	48	59	21	-42	0.4728	0.011	-0.127	-0.134	48	NA	0.444	NA	0.308
GRIN2B	753	Ser	Asn	S2	17	21	48	59	21	-42	0.4439	-0.024	-0.319	-0.045	48	NA	0.444	NA	0.288
GRIN2B	754	Gly	Trp	S2	16	18	51	57	22	-45	NA	0.04	-1.776	-0.512	95	NA	0.532	NA	NA
GRIN2B	754	Gly	Arg	S2	16	18	51	57	22	-45	NA	-0.041	-0.49	-0.371	95	NA	0.413	NA	NA
GRIN2B	754	Gly	Val	S2	16	18	51	57	22	-45	NA	0.129	-1.073	-0.344	95	NA	0.491	NA	NA
GRIN2B	754	Gly	Ala	S2	16	18	51	57	22	-45	NA	0.082	0.002	-0.212	95	NA	0.374	NA	NA
GRIN2B	754	Gly	Glu	S2	16	18	51	57	22	-45	NA	-0.1	-0.112	-0.11	95	NA	0.376	NA	NA
GRIN2B	755	Lys	Gln	S2	16	17	53	59	24	-45	NA	0.021	0.253	-0.053	44	NA	0.506	NA	NA
GRIN2B	755	Lys	Glu	S2	16	17	53	59	24	-45	NA	-0.196	0.385	0.105	44	NA	0.589	NA	NA
GRIN2B	755	Lys	Met	S2	16	17	53	59	24	-45	NA	0.146	-0.787	-0.25	44	NA	0.645	NA	NA
GRIN2B	755	Lys	Thr	S2	16	17	53	59	24	-45	NA	0.119	-0.207	-0.021	44	NA	0.511	NA	NA
GRIN2B	755	Lys	Arg	S2	16	17	53	59	24	-45	NA	0.047	-0.368	-0.182	44	NA	0.548	NA	NA
GRIN2B	755	Lys	Asn	S2	16	17	53	59	24	-45	NA	0.059	-0.258	0.063	44	NA	0.511	NA	NA
GRIN2B	756	Val	Phe	S2	12	19	55	57	26	-47	0.6383	-0.146	-0.722	-0.424	23	NA	0.675	NA	0.093
GRIN2B	756	Val	Leu	S2	12	19	55	57	26	-47	0.3243	0.049	-0.226	-0.276	23	pathogenic	0.606	NA	0.114
GRIN2B	756	Val	Ile	S2	12	19	55	57	26	-47	0.1892	-0.004	-0.254	-0.241	23	NA	0.529	NA	0.345
GRIN2B	756	Val	Ala	S2	12	19	55	57	26	-47	0.4721	-0.144	0.306	0.495	23	NA	0.597	NA	0.165
GRIN2B	756	Val	Gly	S2	12	19	55	57	26	-47	0.6849	-0.212	-0.906	1.255	23	NA	0.675	NA	0.1
GRIN2B	756	Val	Asp	S2	12	19	55	57	26	-47	0.6377	-0.338	-0.404	1.002	23	NA	0.566	NA	0.081
GRIN2B	757	Phe	Leu	S2	11	21	57	59	30	-48	0.5223	0.172	-0.252	0.128	30	NA	0.515	NA	0.064
GRIN2B	757	Phe	Val	S2	11	21	57	59	30	-48	0.726	-0.085	-0.624	0.299	30	NA	0.667	NA	0.067
GRIN2B	757	Phe	Ile	S2	11	21	57	59	30	-48	0.4261	-0.014	-0.524	0.143	30	NA	0.614	NA	0.085
GRIN2B	757	Phe	Ser	S2	11	21	57	59	30	-48	0.4282	-0.353	-1.925	0.838	30	NA	0.707	NA	0.101
GRIN2B	757	Phe	Cys	S2	11	21	57	59	30	-48	0.549	-0.331	-2.4	0.265	30	NA	0.74	NA	0.059
GRIN2B	757	Phe	Tyr	S2	11	21	57	59	30	-48	0.3021	-0.406	-0.626	-0.097	30	NA	0.667	NA	0.105
GRIN2B	758	Ala	Ser	S2	10	20	60	57	30	-51	0.295	-0.12	0.337	0.445	49	NA	0.683	NA	0.117
GRIN2B	758	Ala	Pro	S2	10	20	60	57	30	-51	0.4889	-0.133	-0.821	0.559	49	NA	0.802	NA	0.02
GRIN2B	758	Ala	Thr	S2	10	20	60	57	30	-51	0.5325	-0.108	0.106	0.104	49	NA	0.628	NA	0.059
GRIN2B	758	Ala	Val	S2	10	20	60	57	30	-51	0.3831	0.029	-0.83	-0.513	49	NA	0.802	NA	0.045
GRIN2B	758	Ala	Gly	S2	10	20	60	57	30	-51	0.3434	-0.097	-0.79	0.691	49	NA	0.802	NA	0.048
GRIN2B	758	Ala	Asp	S2	10	20	60	57	30	-51	0.4986	-0.258	-0.356	0.511	49	NA	0.628	NA	0.005
GRIN2B	759	Ser	Pro	S2	12	16	60	55	27	-52	0.3038	-0.069	-0.755	0.136	62	NA	0.581	NA	0.114
GRIN2B	759	Ser	Ala	S2	12	16	60	55	27	-52	0.1117	0.12	-0.54	-0.31	62	NA	0.548	NA	0.382
GRIN2B	759	Ser	Thr	S2	12	16	60	55	27	-52	0.0419	0.004	-0.172	-0.246	62	NA	0.448	NA	0.401
GRIN2B	759	Ser	Phe	S2	12	16	60	55	27	-52	0.2619	0.124	-2.253	-1.005	62	NA	0.629	NA	0.205
GRIN2B	759	Ser	Cys	S2	12	16	60	55	27	-52	0.2986	0.065	-2.233	-0.729	62	NA	0.629	NA	0.125
GRIN2B	759	Ser	Tyr	S2	12	16	60	55	27	-52	0.2122	0.044	-1.8	-1.12	62	NA	0.629	NA	0.268
GRIN2B	760	Thr	Ser	S2	9	19	63	52	26	-56	0.2656	-0.013	0.175	0.405	37	NA	0.652	NA	0.147
GRIN2B	760	Thr	Pro	S2	9	19	63	52	26	-56	0.6911	0.015	-1.348	0.565	37	NA	0.774	NA	0.015
GRIN2B	760	Thr	Ala	S2	9	19	63	52	26	-56	0.723	0.11	-0.097	-0.097	37	NA	0.664	NA	0.019
GRIN2B	760	Thr	Ile	S2	9	19	63	52	26	-56	0.6209	0.188	-1.187	-0.966	37	NA	0.807	NA	0.02
GRIN2B	760	Thr	Asn	S2	9	19	63	52	26	-56	0.6242	-0.085	-0.283	0.257	37	NA	0.664	NA	0.009
GRIN2B	761	Gly	Cys	S2	7	19	65	49	25	-58	0.8955	0.053	-1.835	-1.6	8	NA	0.744	NA	0.015
GRIN2B	761	Gly	Arg	S2	7	19	65	49	25	-58	0.8781	-0.06	-0.529	-1.2	8	NA	0.629	NA	0.015
GRIN2B	761	Gly	Ser	S2	7	19	65	49	25	-58	0.5731	0.006	0.451	-0.35	8	NA	0.636	NA	0.099
GRIN2B	761	Gly	Val	S2	7	19	65	49	25	-58	0.7821	0.111	-1.479	-1.788	8	NA	0.716	NA	0.01
GRIN2B	761	Gly	Ala	S2	7	19	65	49	25	-58	0.6154	0.099	0.043	-0.991	8	NA	0.581	NA	0.024
GRIN2B	761	Gly	Asp	S2	7	19	65	49	25	-58	0.881	-0.095	-0.28	-0.198	8	NA	0.581	NA	0.014
GRIN2B	762	Tyr	His	S2	5	21	63	45	22	-59	0.8828	0.163	-1.931	1.799	4	NA	0.721	NA	0.02
GRIN2B	762	Tyr	Asp	S2	5	21	63	45	22	-59	0.9039	0.171	-3.536	3.051	4	NA	0.754	NA	0.045
GRIN2B	762	Tyr	Asn	S2	5	21	63	45	22	-59	0.897	0.122	-2.829	2.684	4	NA	0.754	NA	0.04
GRIN2B	762	Tyr	Phe	S2	5	21	63	45	22	-59	0.7207	0.417	-0.034	0.064	4	NA	0.583	NA	0.02
GRIN2B	762	Tyr	Ser	S2	5	21	63	45	22	-59	0.8889	0.158	-2.26	2.854	4	NA	0.754	NA	0.02
GRIN2B	762	Tyr	Cys	S2	5	21	63	45	22	-59	0.8878	0.195	-2.565	0.906	4	NA	0.754	NA	0.025
GRIN2B	763	Gly	Cys	S2	6	23	70	44	24	-65	0.8389	0.129	-2.376	-2.025	2	NA	0.756	NA	0.005
GRIN2B	763	Gly	Arg	S2	6	23	70	44	24	-65	0.8766	0.005	-2.274	-1.206	2	NA	0.756	NA	0.005
GRIN2B	763	Gly	Ser	S2	6	23	70	44	24	-65	0.7349	0.026	-0.402	-0.356	2	NA	0.618	NA	0.005
GRIN2B	763	Gly	Val	S2	6	23	70	44	24	-65	0.8377	0.246	-2.266	-2.461	2	NA	0.756	NA	0.005
GRIN2B	763	Gly	Ala	S2	6	23	70	44	24	-65	0.4581	0.378	-0.078	-1.229	2	NA	0.651	NA	0.035
GRIN2B	763	Gly	Asp	S2	6	23	70	44	24	-65	0.8635	0.079	-2.533	-0.06	2	NA	0.756	NA	0.01
GRIN2B	764	Ile	Phe	S2	9	25	73	41	24	-68	0.2976	-0.223	0.422	0.016	8	NA	0.69	NA	0.164
GRIN2B	764	Ile	Leu	S2	9	25	73	41	24	-68	0.4197	-0.371	-0.163	-0.143	8	NA	0.666	NA	0.064
GRIN2B	764	Ile	Val	S2	9	25	73	41	24	-68	0.2764	-0.443	-0.448	0.245	8	NA	0.633	NA	0.07
GRIN2B	764	Ile	Thr	S2	9	25	73	41	24	-68	0.83	-0.729	-2.298	2.1	8	NA	0.771	NA	0.03
GRIN2B	764	Ile	Ser	S2	9	25	73	41	24	-68	0.8063	-0.729	-3.312	2.821	8	NA	0.771	NA	0.035
GRIN2B	764	Ile	Asn	S2	9	25	73	41	24	-68	0.8523	-0.732	-3.952	2.752	8	NA	0.771	NA	0.035
GRIN2B	764	Ile	Met	S2	9	25	73	41	24	-68	0.7896	-0.611	-0.229	1.142	8	NA	0.666	NA	0.044
GRIN2B	765	Ala	Ser	S2	8	27	76	43	27	-70	0.6301	-0.487	-1.312	1.058	1	NA	0.811	NA	0.036
GRIN2B	765	Ala	Pro	S2	8	27	76	43	27	-70	0.7976	-0.515	-2.592	1.151	1	NA	0.806	NA	0.031
GRIN2B	765	Ala	Thr	S2	8	27	76	43	27	-70	0.8221	-0.486	-1.654	0.396	1	NA	0.811	NA	0.02
GRIN2B	765	Ala	Val	S2	8	27	76	43	27	-70	0.5988	-0.145	-1.326	-1.406	1	NA	0.811	NA	0.041
GRIN2B	765	Ala	Gly	S2	8	27	76	43	27	-70	0.2982	-0.517	-1.771	1.392	1	NA	0.806	NA	0.065
GRIN2B	765	Ala	Asp	S2	8	27	76	43	27	-70	0.7646	-0.481	-3.485	1.467	1	NA	0.873	NA	0.031
GRIN2B	766	Ile	Phe	S2	11	28	79	42	26	-73	0.059	0.151	0.004	-0.214	2	NA	0.12	NA	0.449
GRIN2B	766	Ile	Leu	S2	11	28	79	42	26	-73	0.0418	0.163	-0.086	-0.117	2	NA	0.12	NA	0.429
GRIN2B	766	Ile	Val	S2	11	28	79	42	26	-73	0.1175	0.375	-0.008	0.294	2	NA	0.12	NA	0.444
GRIN2B	766	Ile	Thr	S2	11	28	79	42	26	-73	0.1053	-0.331	-1.659	1.57	2	NA	0.165	NA	0.4
GRIN2B	766	Ile	Ser	S2	11	28	79	42	26	-73	0.2279	-0.309	-2.767	2.174	2	NA	0.194	NA	0.28
GRIN2B	766	Ile	Asn	S2	11	28	79	42	26	-73	0.2331	-0.304	-3.596	1.957	2	NA	0.294	NA	0.28
GRIN2B	766	Ile	Met	S2	11	28	79	42	26	-73	0.0569	-0.198	-0.213	0.613	2	NA	0.12	NA	0.424
GRIN2B	767	Gln	Glu	S2	13	31	82	46	32	-74	0.5504	0.133	-0.413	0.477	12	NA	0.081	NA	0.119
GRIN2B	767	Gln	Lys	S2	13	31	82	46	32	-74	0.4737	-0.015	0.164	0.197	12	NA	0.081	NA	0.226
GRIN2B	767	Gln	Leu	S2	13	31	82	46	32	-74	0.6516	0.221	-2.3	-0.833	12	NA	0.123	NA	0.111
GRIN2B	767	Gln	Pro	S2	13	31	82	46	32	-74	0.1539	-0.088	0.472	0.748	12	NA	0.114	NA	0.685
GRIN2B	767	Gln	Arg	S2	13	31	82	46	32	-74	0.4714	-0.453	0.233	-0.19	12	NA	0.147	NA	0.226
GRIN2B	767	Gln	His	S2	13	31	82	46	32	-74	0.1957	0.136	-0.9	-0.061	12	NA	0.066	NA	0.393
GRIN2B	768	Lys	Gln	S2	16	31	84	47	33	-76	0.3862	1.178	-1.502	-0.079	44	NA	0.067	NA	0.308
GRIN2B	768	Lys	Glu	S2	16	31	84	47	33	-76	0.8129	1.217	-2.035	0.168	44	NA	0.062	NA	0.214
GRIN2B	768	Lys	Ile	S2	16	31	84	47	33	-76	0.7233	1.341	-4.496	-0.336	44	NA	0.227	NA	0.234
GRIN2B	768	Lys	Thr	S2	16	31	84	47	33	-76	0.7982	1.281	-2.914	0.037	44	NA	0.127	NA	0.228
GRIN2B	768	Lys	Arg	S2	16	31	84	47	33	-76	0.3542	0.949	-1.096	-0.323	44	NA	0.067	NA	0.333
GRIN2B	768	Lys	Asn	S2	16	31	84	47	33	-76	0.8233	1.213	-2.54	0.112	44	NA	0.094	NA	0.2
GRIN2B	769	Asp	Tyr	S2	16	32	85	44	30	-78	0.4377	0.399	-3.046	-1.208	36	NA	0.19	NA	0.348
GRIN2B	769	Asp	His	S2	16	32	85	44	30	-78	0.1685	0.329	-1.299	-0.45	36	NA	0.13	NA	0.601
GRIN2B	769	Asp	Asn	S2	16	32	85	44	30	-78	0.1073	0.014	0.234	-0.099	36	NA	0.033	NA	0.762
GRIN2B	769	Asp	Val	S2	16	32	85	44	30	-78	0.3606	0.411	-3.304	-0.513	36	NA	0.257	NA	0.348
GRIN2B	769	Asp	Ala	S2	16	32	85	44	30	-78	0.4867	0.437	-1.191	-0.235	36	NA	0.13	NA	0.364
GRIN2B	769	Asp	Gly	S2	16	32	85	44	30	-78	0.0658	0.317	0.265	0.339	36	NA	0.033	NA	0.757
GRIN2B	769	Asp	Glu	S2	16	32	85	44	30	-78	0.1464	0.277	-0.762	-0.09	36	NA	0.067	NA	0.645
GRIN2B	770	Ser	Pro	S2	18	32	85	40	26	-79	0.8633	0.126	-2.084	0.116	16	NA	0.047	NA	0.314
GRIN2B	770	Ser	Ala	S2	18	32	85	40	26	-79	0.7141	0.284	-1.134	-0.358	16	NA	0.078	NA	0.39
GRIN2B	770	Ser	Thr	S2	18	32	85	40	26	-79	0.8048	0.168	-1.054	-0.246	16	NA	0.078	NA	0.399
GRIN2B	770	Ser	Phe	S2	18	32	85	40	26	-79	0.6349	0.277	-3.441	-1.079	16	NA	0.146	NA	0.356
GRIN2B	770	Ser	Cys	S2	18	32	85	40	26	-79	0.8891	0.217	-2.922	-0.647	16	NA	0.08	NA	0.279
GRIN2B	770	Ser	Tyr	S2	18	32	85	40	26	-79	0.8386	0.185	-2.871	-1.162	16	NA	0.08	NA	0.299
GRIN2B	771	Gly	Trp	S2	19	29	85	42	26	-79	0.1395	0.007	-1.272	-1.307	75	NA	0.102	NA	0.612
GRIN2B	771	Gly	Arg	S2	19	29	85	42	26	-79	0.0425	-0.073	0.553	-0.727	75	NA	0.068	NA	0.785
GRIN2B	771	Gly	Val	S2	19	29	85	42	26	-79	0.1135	0.088	-0.325	-1.036	75	NA	0.068	NA	0.668
GRIN2B	771	Gly	Ala	S2	19	29	85	42	26	-79	0.1057	0.104	1.202	-0.598	75	NA	0.068	NA	0.78
GRIN2B	771	Gly	Glu	S2	19	29	85	42	26	-79	0.0923	-0.3	1.493	-0.427	75	NA	0.068	NA	0.785
GRIN2B	772	Trp	Arg	S2	18	26	81	35	22	-79	0.7757	-0.004	-1.462	0.696	41	NA	0.105	NA	0.242
GRIN2B	772	Trp	Gly	S2	18	26	81	35	22	-79	0.8123	0.023	-2.666	1.766	41	NA	0.075	NA	0.249
GRIN2B	772	Trp	Leu	S2	18	26	81	35	22	-79	0.326	1.395	2.448	0.049	41	NA	0.071	NA	0.477
GRIN2B	772	Trp	Ser	S2	18	26	81	35	22	-79	0.7679	0.022	-1.735	1.506	41	NA	0.072	NA	0.252
GRIN2B	772	Trp	Cys	S2	18	26	81	35	22	-79	0.7799	0.026	-1.226	0.427	41	NA	0.105	NA	0.296
GRIN2B	773	Lys	Gln	S2	13	23	79	42	23	-73	0.6812	0.211	-0.235	-0.261	23	NA	0.064	NA	0.104
GRIN2B	773	Lys	Glu	S2	13	23	79	42	23	-73	0.7522	0.249	-0.799	0.449	23	NA	0.077	NA	0.092
GRIN2B	773	Lys	Met	S2	13	23	79	42	23	-73	0.7603	0.309	0.539	-0.961	23	NA	0.097	NA	0.175
GRIN2B	773	Lys	Thr	S2	13	23	79	42	23	-73	0.3124	0.251	-0.027	-0.158	23	NA	0.064	NA	0.15
GRIN2B	773	Lys	Arg	S2	13	23	79	42	23	-73	0.2785	-0.187	0.166	-0.575	23	NA	0.064	NA	0.239
GRIN2B	773	Lys	Asn	S2	13	23	79	42	23	-73	0.7385	0.256	-1.149	0.293	23	NA	0.109	NA	0.106
GRIN2B	774	Arg	Cys	S2	20	23	81	40	21	-76	0.7436	0.187	-2.168	-0.185	32	NA	0.004	NA	0.278
GRIN2B	774	Arg	Gly	S2	20	23	81	40	21	-76	0.6217	0.172	-0.845	0.755	32	NA	0.001	NA	0.382
GRIN2B	774	Arg	Ser	S2	20	23	81	40	21	-76	0.3355	0.144	0.601	0.602	32	NA	0.004	NA	0.559
GRIN2B	774	Arg	Leu	S2	20	23	81	40	21	-76	0.7546	0.238	-1.995	-0.645	32	NA	0.001	NA	0.278
GRIN2B	774	Arg	Pro	S2	20	23	81	40	21	-76	0.4028	0.114	-0.581	0.641	32	NA	0.001	NA	0.466
GRIN2B	774	Arg	His	S2	20	23	81	40	21	-76	0.4635	0.133	-0.333	0.11	32	NA	0.019	NA	0.459
GRIN2B	775	Gln	Glu	S2	19	24	79	37	18	-75	0.1408	-0.038	-0.237	0.445	17	NA	0.082	NA	0.626
GRIN2B	775	Gln	Lys	S2	19	24	79	37	18	-75	0.1418	-0.098	-0.088	0.276	17	NA	0.082	NA	0.621
GRIN2B	775	Gln	Leu	S2	19	24	79	37	18	-75	0.1278	0.376	-0.868	-1.302	17	NA	0.083	NA	0.582
GRIN2B	775	Gln	Pro	S2	19	24	79	37	18	-75	0.0669	0.1	-1.248	0.662	17	benign	0.037	NA	0.551
GRIN2B	775	Gln	Arg	S2	19	24	79	37	18	-75	0.1768	-0.13	-0.295	-0.123	17	NA	0.082	NA	0.586
GRIN2B	775	Gln	His	S2	19	24	79	37	18	-75	0.1696	0.102	-0.865	-0.008	17	benign	0.037	NA	0.567
GRIN2B	776	Val	Leu	S2	14	22	76	39	20	-72	0.1764	0.191	0.231	-0.427	11	NA	0.328	NA	0.554
GRIN2B	776	Val	Met	S2	14	22	76	39	20	-72	0.3297	-0.415	-0.243	0.689	11	NA	0.461	NA	0.175
GRIN2B	776	Val	Ala	S2	14	22	76	39	20	-72	0.552	-0.447	-2.559	1.27	11	NA	0.435	NA	0.15
GRIN2B	776	Val	Gly	S2	14	22	76	39	20	-72	0.5466	-0.471	-4.871	2.683	11	NA	0.625	NA	0.145
GRIN2B	776	Val	Glu	S2	14	22	76	39	20	-72	0.6278	-0.47	-4.361	2.101	11	NA	0.535	NA	0.125
GRIN2B	777	Asp	Tyr	S2	15	19	75	41	19	-70	0.8435	0.44	-3.633	-2.243	27	NA	0.504	NA	0.12
GRIN2B	777	Asp	His	S2	15	19	75	41	19	-70	0.8539	0.422	-1.681	-0.874	27	NA	0.372	NA	0.125
GRIN2B	777	Asp	Asn	S2	15	19	75	41	19	-70	0.2813	-0.619	1.103	-0.27	27	NA	0.248	NA	0.343
GRIN2B	777	Asp	Val	S2	15	19	75	41	19	-70	0.8256	0.466	-3.741	-1.913	27	NA	0.504	NA	0.115
GRIN2B	777	Asp	Ala	S2	15	19	75	41	19	-70	0.7769	0.473	-2.295	-0.948	27	NA	0.404	NA	0.135
GRIN2B	777	Asp	Gly	S2	15	19	75	41	19	-70	0.7849	0.439	-2.416	0.224	27	NA	0.404	NA	0.135
GRIN2B	777	Asp	Glu	S2	15	19	75	41	19	-70	0.8143	0.35	-1.158	-0.429	27	NA	0.39	NA	0.149
GRIN2B	778	Leu	Phe	S2	20	20	76	38	17	-72	0.7756	-0.113	-0.471	-0.046	70	pathogenic	0.581	NA	0.411
GRIN2B	778	Leu	Val	S2	20	20	76	38	17	-72	0.656	-0.061	0.218	0.302	70	NA	0.219	NA	0.501
GRIN2B	778	Leu	Ile	S2	20	20	76	38	17	-72	0.4541	-0.078	-0.264	0.058	70	NA	0.334	NA	0.493
GRIN2B	778	Leu	Pro	S2	20	20	76	38	17	-72	0.7585	-0.145	0.147	1.99	70	NA	0.219	NA	0.482
GRIN2B	778	Leu	Arg	S2	20	20	76	38	17	-72	0.3555	-0.51	1.987	1.102	70	NA	0.239	NA	0.575
GRIN2B	778	Leu	His	S2	20	20	76	38	17	-72	0.5127	-0.198	1.21	1.22	70	NA	0.239	NA	0.551
GRIN2B	779	Ala	Ser	S2	19	21	74	36	15	-71	0.5609	-0.42	-0.902	0.748	8	NA	0.301	NA	0.339
GRIN2B	779	Ala	Pro	S2	19	21	74	36	15	-71	0.7443	-0.401	-2.496	0.833	8	NA	0.286	NA	0.245
GRIN2B	779	Ala	Thr	S2	19	21	74	36	15	-71	0.7117	-0.419	-1.204	0.178	8	NA	0.268	NA	0.282
GRIN2B	779	Ala	Val	S2	19	21	74	36	15	-71	0.3296	-0.198	-1.275	-0.924	8	NA	0.268	NA	0.371
GRIN2B	779	Ala	Gly	S2	19	21	74	36	15	-71	0.4497	-0.427	-1.702	0.967	8	NA	0.221	NA	0.324
GRIN2B	779	Ala	Asp	S2	19	21	74	36	15	-71	0.7465	-0.41	-2.775	0.857	8	NA	0.286	NA	0.22
GRIN2B	780	Ile	Phe	S2	14	19	71	39	15	-67	0.5667	-0.979	-1.696	-0.223	4	NA	0.431	NA	0.139
GRIN2B	780	Ile	Leu	S2	14	19	71	39	15	-67	0.0649	-0.054	0.026	-0.051	4	NA	0.427	NA	0.519
GRIN2B	780	Ile	Val	S2	14	19	71	39	15	-67	0.2249	-0.853	-0.654	0.407	4	NA	0.516	NA	0.34
GRIN2B	780	Ile	Thr	S2	14	19	71	39	15	-67	0.6313	-1.088	-2.985	1.923	4	NA	0.463	NA	0.124
GRIN2B	780	Ile	Ser	S2	14	19	71	39	15	-67	0.6903	-1.083	-4.43	2.734	4	NA	0.496	NA	0.114
GRIN2B	780	Ile	Asn	S2	14	19	71	39	15	-67	0.6471	-1.087	-5.161	2.485	4	NA	0.62	NA	0.119
GRIN2B	780	Ile	Met	S2	14	19	71	39	15	-67	0.1956	-1.023	-0.612	0.96	4	NA	0.516	NA	0.355
GRIN2B	781	Leu	Val	S2	19	14	71	40	14	-67	0.6457	-0.489	-0.367	0.305	59	pathogenic	0.557	NA	0.319
GRIN2B	781	Leu	Met	S2	19	14	71	40	14	-67	0.4597	-0.553	0.193	0.629	59	NA	0.432	NA	0.443
GRIN2B	781	Leu	Pro	S2	19	14	71	40	14	-67	0.8148	-0.59	-1.306	1.851	59	NA	0.468	NA	0.26
GRIN2B	781	Leu	Arg	S2	19	14	71	40	14	-67	0.7465	-0.837	-0.026	0.91	59	NA	0.478	NA	0.325
GRIN2B	781	Leu	Gln	S2	19	14	71	40	14	-67	0.7861	-0.753	0.315	1.057	59	NA	0.455	NA	0.37
GRIN2B	782	Gln	Glu	S2	21	19	71	37	11	-69	0.1855	-0.077	-0.2	0.397	34	NA	0.302	NA	0.666
GRIN2B	782	Gln	Lys	S2	21	19	71	37	11	-69	0.273	-0.172	0.067	0.222	34	NA	0.236	NA	0.586
GRIN2B	782	Gln	Leu	S2	21	19	71	37	11	-69	0.6909	0.297	-2.611	-0.732	34	NA	0.377	NA	0.281
GRIN2B	782	Gln	Pro	S2	21	19	71	37	11	-69	0.7021	0.208	-2.232	0.775	34	NA	0.377	NA	0.291
GRIN2B	782	Gln	Arg	S2	21	19	71	37	11	-69	0.2743	-0.249	-0.162	-0.141	34	NA	0.302	NA	0.541
GRIN2B	782	Gln	His	S2	21	19	71	37	11	-69	0.5066	0.162	-1.133	0.014	34	NA	0.326	NA	0.409
GRIN2B	783	Leu	Phe	S2	18	19	68	34	10	-67	0.0795	-0.843	-1.476	-0.066	18	NA	0.33	NA	0.577
GRIN2B	783	Leu	Val	S2	18	19	68	34	10	-67	0.6163	-0.732	-0.95	0.383	18	NA	0.344	NA	0.308
GRIN2B	783	Leu	Ile	S2	18	19	68	34	10	-67	0.2395	-0.474	-0.592	0.04	18	NA	0.344	NA	0.526
GRIN2B	783	Leu	Pro	S2	18	19	68	34	10	-67	0.5004	-0.949	-4.2	2.557	18	NA	0.329	NA	0.309
GRIN2B	783	Leu	Arg	S2	18	19	68	34	10	-67	0.511	-0.964	-3.596	1.31	18	NA	0.329	NA	0.309
GRIN2B	783	Leu	His	S2	18	19	68	34	10	-67	0.5809	-0.965	-3.77	1.516	18	NA	0.329	NA	0.282
GRIN2B	784	Phe	Leu	S2	15	16	65	39	12	-63	0.0498	0.111	0.555	0.156	47	NA	0.376	NA	0.613
GRIN2B	784	Phe	Val	S2	15	16	65	39	12	-63	0.0642	0.116	0.775	0.4	47	NA	0.376	NA	0.613
GRIN2B	784	Phe	Ile	S2	15	16	65	39	12	-63	0.0695	0.21	0.513	0.15	47	NA	0.376	NA	0.613
GRIN2B	784	Phe	Ser	S2	15	16	65	39	12	-63	0.1037	-0.09	1.257	1.737	47	NA	0.343	NA	0.623
GRIN2B	784	Phe	Cys	S2	15	16	65	39	12	-63	0.3195	-0.053	-0.505	0.77	47	NA	0.377	NA	0.195
GRIN2B	784	Phe	Tyr	S2	15	16	65	39	12	-63	0.22	-0.079	0.458	0.117	47	NA	0.376	NA	0.488
GRIN2B	785	Gly	Arg	S2	22	16	69	39	10	-65	0.3542	-0.161	1.252	-0.733	83	NA	0.239	NA	0.575
GRIN2B	785	Gly	Val	S2	22	16	69	39	10	-65	0.7182	0.035	-0.6	-1.037	83	NA	0.314	NA	0.426
GRIN2B	785	Gly	Ala	S2	22	16	69	39	10	-65	0.2225	0.146	1.216	-0.577	83	NA	0.239	NA	0.68
GRIN2B	785	Gly	Glu	S2	22	16	69	39	10	-65	0.2219	-0.715	2.791	-0.321	83	NA	0.239	NA	0.68
GRIN2B	786	Asp	Tyr	S2	23	18	66	36	7	-64	0.6922	0.49	-3	-1.222	37	NA	0.21	NA	0.305
GRIN2B	786	Asp	His	S2	23	18	66	36	7	-64	0.6266	0.462	-1.638	-0.454	37	NA	0.178	NA	0.331
GRIN2B	786	Asp	Asn	S2	23	18	66	36	7	-64	0.1996	0.21	-0.142	-0.1	37	NA	0.148	NA	0.633
GRIN2B	786	Asp	Val	S2	23	18	66	36	7	-64	0.6815	0.548	-2.752	-0.782	37	NA	0.21	NA	0.306
GRIN2B	786	Asp	Ala	S2	23	18	66	36	7	-64	0.4392	0.578	-1.117	-0.339	37	NA	0.191	NA	0.465
GRIN2B	786	Asp	Gly	S2	23	18	66	36	7	-64	0.7782	0.479	-1.627	0.29	37	NA	0.178	NA	0.313
GRIN2B	786	Asp	Glu	S2	23	18	66	36	7	-64	0.4471	0.35	-0.618	-0.162	37	NA	0.191	NA	0.543
GRIN2B	787	Gly	Trp	NA	23	20	64	37	6	-62	0.8085	0.185	-5.859	-1.015	68	NA	0.3	NA	0.296
GRIN2B	787	Gly	Arg	NA	23	20	64	37	6	-62	0.7902	0.123	-4.775	-0.77	68	NA	0.233	NA	0.281
GRIN2B	787	Gly	Val	NA	23	20	64	37	6	-62	0.7912	0.199	-6.125	-0.665	68	NA	0.3	NA	0.281
GRIN2B	787	Gly	Ala	NA	23	20	64	37	6	-62	0.619	0.204	-3.482	-0.455	68	benign	0.138	NA	0.324
GRIN2B	787	Gly	Glu	NA	23	20	64	37	6	-62	0.5677	0.12	-4.621	-0.385	68	NA	0.209	NA	0.339
GRIN2B	788	Glu	Gln	S2	20	22	65	34	6	-63	0.7258	0.304	-0.091	-0.33	28	NA	0.148	NA	0.411
GRIN2B	788	Glu	Lys	S2	20	22	65	34	6	-63	0.3058	0.199	-0.274	-0.113	28	NA	0.181	NA	0.483
GRIN2B	788	Glu	Val	S2	20	22	65	34	6	-63	0.429	0.547	-0.341	-0.864	28	NA	0.181	NA	0.454
GRIN2B	788	Glu	Ala	S2	20	22	65	34	6	-63	0.6465	0.414	-0.356	-0.323	28	NA	0.181	NA	0.405
GRIN2B	788	Glu	Gly	S2	20	22	65	34	6	-63	0.7369	0.372	-1.825	0.33	28	NA	0.211	NA	0.292
GRIN2B	788	Glu	Asp	S2	20	22	65	34	6	-63	0.1304	0.269	-0.862	0.162	28	NA	0.225	NA	0.632
GRIN2B	789	Met	Leu	S2	16	20	63	37	9	-62	0.1078	0.654	0.132	-0.715	5	NA	0.359	NA	0.604
GRIN2B	789	Met	Val	S2	16	20	63	37	9	-62	0.2363	0.068	-0.596	-0.361	5	NA	0.38	NA	0.434
GRIN2B	789	Met	Thr	S2	16	20	63	37	9	-62	0.1243	-0.1	-1.828	0.689	5	NA	0.328	NA	0.507
GRIN2B	789	Met	Arg	S2	16	20	63	37	9	-62	0.5301	-0.168	-2.585	0.31	5	NA	0.36	NA	0.247
GRIN2B	789	Met	Lys	S2	16	20	63	37	9	-62	0.5803	-0.15	-2.747	0.862	5	NA	0.36	NA	0.231
GRIN2B	789	Met	Ile	S2	16	20	63	37	9	-62	0.1033	0.399	-0.266	-0.687	5	NA	0.392	NA	0.538
GRIN2B	790	Glu	Gln	S2	20	20	60	40	8	-58	0.1316	0.007	0.055	-0.277	37	NA	0.194	NA	0.65
GRIN2B	790	Glu	Lys	S2	20	20	60	40	8	-58	0.6417	0.042	-0.344	-0.093	37	benign	0.198	NA	0.407
GRIN2B	790	Glu	Val	S2	20	20	60	40	8	-58	0.7108	0.342	-2.425	-0.657	37	NA	0.257	NA	0.299
GRIN2B	790	Glu	Ala	S2	20	20	60	40	8	-58	0.6674	0.4	-1.053	-0.197	37	NA	0.239	NA	0.374
GRIN2B	790	Glu	Gly	S2	20	20	60	40	8	-58	0.6244	0.276	-1.972	0.412	37	NA	0.192	NA	0.318
GRIN2B	790	Glu	Asp	S2	20	20	60	40	8	-58	0.1436	-0.091	-0.282	0.157	37	NA	0.196	NA	0.646
GRIN2B	791	Glu	Gln	S2	20	23	61	37	6	-58	0.1857	0.102	0.2	-0.222	35	NA	0.137	NA	0.683
GRIN2B	791	Glu	Lys	S2	20	23	61	37	6	-58	0.1177	-0.164	0.373	-0.011	35	NA	0.195	NA	0.723
GRIN2B	791	Glu	Val	S2	20	23	61	37	6	-58	0.3251	0.366	-2.219	-0.595	35	NA	0.243	NA	0.387
GRIN2B	791	Glu	Ala	S2	20	23	61	37	6	-58	0.3316	0.445	-0.851	-0.118	35	NA	0.191	NA	0.483
GRIN2B	791	Glu	Gly	S2	20	23	61	37	6	-58	0.3561	0.307	-2.046	0.495	35	NA	0.178	NA	0.392
GRIN2B	791	Glu	Asp	S2	20	23	61	37	6	-58	0.288	0.203	-1.109	0.195	35	NA	0.191	NA	0.433
GRIN2B	792	Leu	Val	S2	17	25	62	35	9	-60	0.7897	-0.854	-0.832	0.274	18	NA	0.331	NA	0.202
GRIN2B	792	Leu	Met	S2	17	25	62	35	9	-60	0.5627	-0.887	-0.492	0.601	18	NA	0.43	NA	0.247
GRIN2B	792	Leu	Pro	S2	17	25	62	35	9	-60	0.8466	-0.948	-4.23	1.721	18	NA	0.345	NA	0.154
GRIN2B	792	Leu	Arg	S2	17	25	62	35	9	-60	0.8461	-0.969	-3.751	0.637	18	NA	0.345	NA	0.159
GRIN2B	792	Leu	Gln	S2	17	25	62	35	9	-60	0.7664	-0.967	-3.554	0.882	18	NA	0.345	NA	0.178
GRIN2B	793	Glu	Gln	S2	16	22	59	40	11	-57	0.1939	0.133	0.291	-0.293	19	NA	0.427	NA	0.524
GRIN2B	793	Glu	Lys	S2	16	22	59	40	11	-57	0.2016	0.018	0.094	-0.044	19	NA	0.388	NA	0.52
GRIN2B	793	Glu	Val	S2	16	22	59	40	11	-57	0.5356	0.398	-0.299	-1.06	19	NA	0.423	NA	0.24
GRIN2B	793	Glu	Ala	S2	16	22	59	40	11	-57	0.3453	0.311	-0.22	-0.245	19	NA	0.421	NA	0.276
GRIN2B	793	Glu	Gly	S2	16	22	59	40	11	-57	0.6272	0.253	-1.664	0.594	19	NA	0.297	NA	0.19
GRIN2B	793	Glu	Asp	S2	16	22	59	40	11	-57	0.3495	0.207	-1.02	0.312	19	NA	0.377	NA	0.31
GRIN2B	794	Ala	Ser	S2	18	24	57	41	10	-54	0.1288	-0.126	0.743	0.402	47	NA	0.395	NA	0.651
GRIN2B	794	Ala	Pro	S2	18	24	57	41	10	-54	0.2782	-0.09	-1.011	0.422	47	NA	0.276	NA	0.438
GRIN2B	794	Ala	Thr	S2	18	24	57	41	10	-54	0.0757	-0.108	0.119	0.074	47	NA	0.32	NA	0.637
GRIN2B	794	Ala	Val	S2	18	24	57	41	10	-54	0.3455	-0.044	-1.412	-0.512	47	NA	0.243	NA	0.367
GRIN2B	794	Ala	Gly	S2	18	24	57	41	10	-54	0.1883	-0.091	-0.868	0.545	47	NA	0.276	NA	0.58
GRIN2B	794	Ala	Asp	S2	18	24	57	41	10	-54	0.1231	-0.331	0.674	0.29	47	NA	0.395	NA	0.656
GRIN2B	795	Leu	Phe	S2	18	27	59	35	12	-57	0.1616	-0.04	-0.454	-0.106	77	NA	0.357	NA	0.567
GRIN2B	795	Leu	Val	S2	18	27	59	35	12	-57	0.0958	-0.028	0.221	0.176	77	NA	0.292	NA	0.656
GRIN2B	795	Leu	Ile	S2	18	27	59	35	12	-57	0.198	-0.021	-0.22	0.048	77	NA	0.337	NA	0.536
GRIN2B	795	Leu	Pro	S2	18	27	59	35	12	-57	0.5302	-0.067	0.616	1.061	77	NA	0.379	NA	0.415
GRIN2B	795	Leu	Arg	S2	18	27	59	35	12	-57	0.2788	-0.588	3.354	0.501	77	NA	0.379	NA	0.491
GRIN2B	795	Leu	His	S2	18	27	59	35	12	-57	0.4967	-0.124	1.787	0.65	77	NA	0.379	NA	0.419
GRIN2B	796	Trp	Arg	S2	15	28	59	35	15	-58	0.8857	0.229	-6.632	0.775	35	NA	0.624	NA	0.125
GRIN2B	796	Trp	Gly	S2	15	28	59	35	15	-58	0.8928	0.259	-7.217	1.914	35	NA	0.624	NA	0.12
GRIN2B	796	Trp	Leu	S2	15	28	59	35	15	-58	0.8675	0.34	-5.648	0.133	35	NA	0.624	NA	0.125
GRIN2B	796	Trp	Ser	S2	15	28	59	35	15	-58	0.8928	0.25	-6.484	1.629	35	NA	0.624	NA	0.12
GRIN2B	796	Trp	Cys	S2	15	28	59	35	15	-58	0.9047	0.268	-6.653	0.502	35	NA	0.624	NA	0.125
GRIN2B	797	Leu	Phe	S2	12	25	55	43	16	-53	0.4077	-0.007	0.641	-0.266	30	pathogenic	0.843	decrease	0.156
GRIN2B	797	Leu	Val	S2	12	25	55	43	16	-53	0.4554	-0.297	-0.643	0.243	30	NA	0.665	NA	0.154
GRIN2B	797	Leu	Ile	S2	12	25	55	43	16	-53	0.3346	-0.212	-0.464	0.072	30	NA	0.706	NA	0.138
GRIN2B	797	Leu	Pro	S2	12	25	55	43	16	-53	0.815	-0.412	-2.457	1.276	30	NA	0.663	NA	0.125
GRIN2B	797	Leu	Arg	S2	12	25	55	43	16	-53	0.8166	-0.496	-1.728	0.445	30	NA	0.631	NA	0.11
GRIN2B	797	Leu	His	S2	12	25	55	43	16	-53	0.7687	-0.439	-1.549	0.627	30	NA	0.626	NA	0.111
GRIN2B	798	Thr	Ser	S2	17	25	54	43	12	-51	0.0932	-0.017	0.417	0.255	65	NA	0.452	NA	0.632
GRIN2B	798	Thr	Pro	S2	17	25	54	43	12	-51	0.6921	-0.044	-0.441	0.249	65	NA	0.466	NA	0.264
GRIN2B	798	Thr	Ala	S2	17	25	54	43	12	-51	0.2533	0.066	0.046	-0.024	65	NA	0.411	NA	0.422
GRIN2B	798	Thr	Ile	S2	17	25	54	43	12	-51	0.607	0.068	-1.464	-0.453	65	NA	0.353	NA	0.284
GRIN2B	798	Thr	Asn	S2	17	25	54	43	12	-51	0.3123	-0.106	0.08	0.07	65	NA	0.411	NA	0.384
GRIN2B	799	Gly	Cys	S2	20	29	50	46	12	-47	0.8335	0.021	-0.846	-0.615	48	NA	0.272	NA	0.514
GRIN2B	799	Gly	Arg	S2	20	29	50	46	12	-47	0.4935	-0.108	0.203	-0.401	48	NA	0.174	NA	0.694
GRIN2B	799	Gly	Ser	S2	20	29	50	46	12	-47	0.5361	-0.016	0.557	-0.102	48	NA	0.253	increase	0.748
GRIN2B	799	Gly	Val	S2	20	29	50	46	12	-47	0.5863	0.086	-0.511	-0.488	48	NA	0.279	NA	0.599
GRIN2B	799	Gly	Ala	S2	20	29	50	46	12	-47	0.6467	0.045	0.213	-0.292	48	NA	0.174	NA	0.624
GRIN2B	799	Gly	Asp	S2	20	29	50	46	12	-47	0.332	-0.059	0.126	-0.136	48	NA	0.184	NA	0.697
GRIN2B	800	Ile	Phe	S2	21	32	48	48	13	-44	0.7565	-0.056	-0.198	-0.135	38	NA	0.218	NA	0.578
GRIN2B	800	Ile	Leu	S2	21	32	48	48	13	-44	0.4081	-0.003	0.047	-0.009	38	NA	0.184	NA	0.646
GRIN2B	800	Ile	Val	S2	21	32	48	48	13	-44	0.3506	-0.004	0.217	0.135	38	NA	0.174	NA	0.688
GRIN2B	800	Ile	Thr	S2	21	32	48	48	13	-44	0.3614	-0.085	0.752	0.375	38	NA	0.253	NA	0.721
GRIN2B	800	Ile	Ser	S2	21	32	48	48	13	-44	0.2549	-0.091	0.884	0.585	38	NA	0.253	NA	0.734
GRIN2B	800	Ile	Asn	S2	21	32	48	48	13	-44	0.4604	-0.145	0.682	0.446	38	NA	0.253	NA	0.716
GRIN2B	800	Ile	Met	S2	21	32	48	48	13	-44	0.5819	-0.052	0.378	0.112	38	NA	0.22	NA	0.687
GRIN2B	801	Cys	Arg	S2	22	31	45	51	13	-41	0.8402	-0.369	-2.107	0.243	59	NA	0.321	NA	0.334
GRIN2B	801	Cys	Gly	S2	22	31	45	51	13	-41	0.8989	-0.336	-2.153	0.943	59	NA	0.353	NA	0.274
GRIN2B	801	Cys	Ser	S2	22	31	45	51	13	-41	0.8138	-0.349	-1.305	0.767	59	NA	0.315	NA	0.443
GRIN2B	801	Cys	Phe	S2	22	31	45	51	13	-41	0.8935	-0.31	-2.13	-0.177	59	NA	0.353	NA	0.274
GRIN2B	801	Cys	Tyr	S2	22	31	45	51	13	-41	0.8637	-0.346	-2.039	-0.286	59	NA	0.321	NA	0.314
GRIN2B	801	Cys	Trp	S2	22	31	45	51	13	-41	0.8734	-0.334	-2.226	-0.17	59	NA	0.386	NA	0.299
GRIN2B	802	His	Tyr	S2	22	28	44	51	11	-42	0.4057	0.024	-0.422	-0.177	38	NA	0.223	NA	0.536
GRIN2B	802	His	Asp	S2	22	28	44	51	11	-42	0.2131	-0.059	0.171	0.109	38	NA	0.14	NA	0.624
GRIN2B	802	His	Asn	S2	22	28	44	51	11	-42	0.2113	-0.024	0.224	0.07	38	NA	0.14	NA	0.619
GRIN2B	802	His	Leu	S2	22	28	44	51	11	-42	0.4229	0.089	-0.493	-0.049	38	NA	0.223	NA	0.531
GRIN2B	802	His	Pro	S2	22	28	44	51	11	-42	0.5353	-0.016	0.014	0.181	38	NA	0.151	NA	0.544
GRIN2B	802	His	Arg	S2	22	28	44	51	11	-42	0.1964	-0.044	0.095	-0.031	38	NA	0.151	NA	0.615
GRIN2B	802	His	Gln	S2	22	28	44	51	11	-42	0.1597	-0.042	0.41	0.029	38	NA	0.187	NA	0.677
GRIN2B	803	Asn	Tyr	linker S2-M4	23	27	44	53	8	-40	0.5566	0.072	-0.968	-0.128	100	NA	0.249	NA	0.523
GRIN2B	803	Asn	His	linker S2-M4	23	27	44	53	8	-40	0.4276	0.058	-0.4	-0.034	100	NA	0.223	NA	0.521
GRIN2B	803	Asn	Asp	linker S2-M4	23	27	44	53	8	-40	0.4929	-0.056	0.039	0.035	100	NA	0.184	NA	0.536
GRIN2B	803	Asn	Ile	linker S2-M4	23	27	44	53	8	-40	0.3945	0.104	-1.152	-0.084	100	NA	0.249	NA	0.523
GRIN2B	803	Asn	Thr	linker S2-M4	23	27	44	53	8	-40	0.6394	0.06	-0.1	-0.002	100	NA	0.184	NA	0.469
GRIN2B	803	Asn	Ser	linker S2-M4	23	27	44	53	8	-40	0.2687	0.043	0.191	0.024	100	benign	0.172	NA	0.595
GRIN2B	803	Asn	Lys	linker S2-M4	23	27	44	53	8	-40	0.2843	-0.024	-0.003	-0.009	100	NA	0.184	NA	0.525
GRIN2B	804	Glu	Gln	linker S2-M4	NA	NA	NA	NA	NA	NA	0.3006	NA	NA	NA	NA	NA	NA	NA	NA
GRIN2B	804	Glu	Lys	linker S2-M4	NA	NA	NA	NA	NA	NA	0.1894	NA	NA	NA	NA	NA	NA	NA	NA
GRIN2B	804	Glu	Val	linker S2-M4	NA	NA	NA	NA	NA	NA	0.3487	NA	NA	NA	NA	NA	NA	NA	NA
GRIN2B	804	Glu	Ala	linker S2-M4	NA	NA	NA	NA	NA	NA	0.3652	NA	NA	NA	NA	NA	NA	NA	NA
GRIN2B	804	Glu	Gly	linker S2-M4	NA	NA	NA	NA	NA	NA	0.275	NA	NA	NA	NA	NA	NA	NA	NA
GRIN2B	804	Glu	Asp	linker S2-M4	NA	NA	NA	NA	NA	NA	0.115	NA	NA	NA	NA	NA	NA	NA	NA
GRIN2B	805	Lys	Gln	linker S2-M4	NA	NA	NA	NA	NA	NA	0.3775	NA	NA	NA	NA	NA	NA	NA	NA
GRIN2B	805	Lys	Glu	linker S2-M4	NA	NA	NA	NA	NA	NA	0.479	NA	NA	NA	NA	NA	NA	NA	NA
GRIN2B	805	Lys	Met	linker S2-M4	NA	NA	NA	NA	NA	NA	0.7871	NA	NA	NA	NA	NA	NA	NA	NA
GRIN2B	805	Lys	Thr	linker S2-M4	NA	NA	NA	NA	NA	NA	0.4305	NA	NA	NA	NA	NA	NA	NA	NA
GRIN2B	805	Lys	Arg	linker S2-M4	NA	NA	NA	NA	NA	NA	0.2291	NA	NA	NA	NA	NA	NA	NA	NA
GRIN2B	805	Lys	Asn	linker S2-M4	NA	NA	NA	NA	NA	NA	0.4201	NA	NA	NA	NA	NA	NA	NA	NA
GRIN2B	806	Asn	Tyr	linker S2-M4	NA	NA	NA	NA	NA	NA	0.5465	NA	NA	NA	NA	NA	NA	NA	NA
GRIN2B	806	Asn	His	linker S2-M4	NA	NA	NA	NA	NA	NA	0.2803	NA	NA	NA	NA	NA	NA	NA	NA
GRIN2B	806	Asn	Asp	linker S2-M4	NA	NA	NA	NA	NA	NA	0.4065	NA	NA	NA	NA	NA	NA	NA	NA
GRIN2B	806	Asn	Ile	linker S2-M4	NA	NA	NA	NA	NA	NA	0.1443	NA	NA	NA	NA	NA	NA	NA	NA
GRIN2B	806	Asn	Thr	linker S2-M4	NA	NA	NA	NA	NA	NA	0.1788	NA	NA	NA	NA	NA	NA	NA	NA
GRIN2B	806	Asn	Ser	linker S2-M4	NA	NA	NA	NA	NA	NA	0.2488	NA	NA	NA	NA	NA	NA	NA	NA
GRIN2B	806	Asn	Lys	linker S2-M4	NA	NA	NA	NA	NA	NA	0.1928	NA	NA	NA	NA	NA	NA	NA	NA
GRIN2B	807	Glu	Gln	linker S2-M4	NA	NA	NA	NA	NA	NA	0.5032	NA	NA	NA	NA	NA	NA	NA	NA
GRIN2B	807	Glu	Lys	linker S2-M4	NA	NA	NA	NA	NA	NA	0.3224	NA	NA	NA	NA	NA	NA	NA	NA
GRIN2B	807	Glu	Val	linker S2-M4	NA	NA	NA	NA	NA	NA	0.2617	NA	NA	NA	NA	NA	NA	NA	NA
GRIN2B	807	Glu	Ala	linker S2-M4	NA	NA	NA	NA	NA	NA	0.3098	NA	NA	NA	NA	NA	NA	NA	NA
GRIN2B	807	Glu	Gly	linker S2-M4	NA	NA	NA	NA	NA	NA	0.4036	NA	NA	NA	NA	NA	NA	NA	NA
GRIN2B	807	Glu	Asp	linker S2-M4	NA	NA	NA	NA	NA	NA	0.2568	NA	NA	NA	NA	NA	NA	NA	NA
GRIN2B	808	Val	Phe	linker S2-M4	NA	NA	NA	NA	NA	NA	0.5704	NA	NA	NA	NA	NA	NA	NA	NA
GRIN2B	808	Val	Leu	linker S2-M4	NA	NA	NA	NA	NA	NA	0.5233	NA	NA	NA	NA	NA	NA	NA	NA
GRIN2B	808	Val	Ile	linker S2-M4	NA	NA	NA	NA	NA	NA	0.4904	NA	NA	NA	NA	NA	NA	NA	NA
GRIN2B	808	Val	Ala	linker S2-M4	NA	NA	NA	NA	NA	NA	0.1824	NA	NA	NA	NA	NA	NA	NA	NA
GRIN2B	808	Val	Gly	linker S2-M4	NA	NA	NA	NA	NA	NA	0.2888	NA	NA	NA	NA	NA	NA	NA	NA
GRIN2B	808	Val	Asp	linker S2-M4	NA	NA	NA	NA	NA	NA	0.378	NA	NA	NA	NA	NA	NA	NA	NA
GRIN2B	809	Met	Leu	linker S2-M4	NA	NA	NA	NA	NA	NA	0.528	NA	NA	NA	NA	NA	NA	NA	NA
GRIN2B	809	Met	Val	linker S2-M4	NA	NA	NA	NA	NA	NA	0.2449	NA	NA	NA	NA	NA	NA	NA	NA
GRIN2B	809	Met	Thr	linker S2-M4	NA	NA	NA	NA	NA	NA	0.2167	NA	NA	NA	NA	NA	NA	NA	NA
GRIN2B	809	Met	Arg	linker S2-M4	NA	NA	NA	NA	NA	NA	0.2517	NA	NA	NA	NA	NA	NA	NA	NA
GRIN2B	809	Met	Lys	linker S2-M4	NA	NA	NA	NA	NA	NA	0.3094	NA	NA	NA	NA	NA	NA	NA	NA
GRIN2B	809	Met	Ile	linker S2-M4	NA	NA	NA	NA	NA	NA	0.513	NA	NA	NA	NA	NA	NA	NA	NA
GRIN2B	810	Ser	Cys	linker S2-M4	32	37	32	64	8	-28	0.7717	0.048	-1.102	-0.081	100	NA	0.826	NA	0.615
GRIN2B	810	Ser	Arg	linker S2-M4	32	37	32	64	8	-28	0.3686	0.001	-0.648	-0.077	100	NA	0.829	NA	0.884
GRIN2B	810	Ser	Gly	linker S2-M4	32	37	32	64	8	-28	0.4856	0.038	-0.756	0.032	100	NA	0.826	NA	0.855
GRIN2B	810	Ser	Ile	linker S2-M4	32	37	32	64	8	-28	0.769	0.086	-1.047	-0.09	100	NA	0.826	NA	0.742
GRIN2B	810	Ser	Thr	linker S2-M4	32	37	32	64	8	-28	0.4975	0.03	-0.238	-0.038	100	NA	0.781	NA	0.888
GRIN2B	810	Ser	Asn	linker S2-M4	32	37	32	64	8	-28	0.5097	-0.003	-0.414	-0.021	100	NA	0.832	increase	0.899
GRIN2B	811	Ser	Cys	linker S2-M4	34	40	29	67	9	-25	0.7847	0.033	-1.152	-0.231	58	NA	0.741	NA	0.603
GRIN2B	811	Ser	Arg	linker S2-M4	34	40	29	67	9	-25	0.483	-0.08	-0.292	-0.164	58	NA	0.78	NA	0.893
GRIN2B	811	Ser	Gly	linker S2-M4	34	40	29	67	9	-25	0.7505	0.029	-0.816	0.034	58	NA	0.741	NA	0.797
GRIN2B	811	Ser	Ile	linker S2-M4	34	40	29	67	9	-25	0.7433	0.091	-0.968	-0.415	58	NA	0.741	NA	0.775
GRIN2B	811	Ser	Thr	linker S2-M4	34	40	29	67	9	-25	0.4264	0.012	-0.146	-0.107	58	NA	0.811	NA	0.888
GRIN2B	811	Ser	Asn	linker S2-M4	34	40	29	67	9	-25	0.3489	-0.051	-0.203	-0.018	58	NA	0.811	NA	0.858
GRIN2B	812	Gln	Glu	linker S2-M4	34	42	28	70	12	-23	0.339	0.021	-0.128	0.149	23	NA	0.702	NA	0.846
GRIN2B	812	Gln	Lys	linker S2-M4	34	42	28	70	12	-23	0.0638	-0.003	-0.035	0.093	23	NA	0.666	NA	0.775
GRIN2B	812	Gln	Leu	linker S2-M4	34	42	28	70	12	-23	0.4755	0.114	-0.932	-0.23	23	NA	0.661	NA	0.802
GRIN2B	812	Gln	Pro	linker S2-M4	34	42	28	70	12	-23	0.1179	0.014	-0.085	0.368	23	NA	0.7	NA	0.78
GRIN2B	812	Gln	Arg	linker S2-M4	34	42	28	70	12	-23	0.2015	-0.017	-0.254	-0.135	23	NA	0.637	NA	0.841
GRIN2B	812	Gln	His	linker S2-M4	34	42	28	70	12	-23	0.5228	0.088	-0.549	-0.03	23	NA	0.662	NA	0.888
GRIN2B	813	Leu	Val	linker S2-M4	37	45	26	72	15	-20	0.8114	-0.423	-0.528	0.075	65	NA	0.837	increase	0.899
GRIN2B	813	Leu	Met	linker S2-M4	37	45	26	72	15	-20	0.5755	-0.547	-0.346	0.058	65	NA	0.837	NA	0.895
GRIN2B	813	Leu	Pro	linker S2-M4	37	45	26	72	15	-20	0.8601	-0.576	-2.09	0.338	65	NA	0.909	NA	0.325
GRIN2B	813	Leu	Arg	linker S2-M4	37	45	26	72	15	-20	0.8446	-0.584	-1.845	0.092	65	NA	0.909	NA	0.324
GRIN2B	813	Leu	Gln	linker S2-M4	37	45	26	72	15	-20	0.8821	-0.584	-1.764	0.158	65	NA	0.909	NA	0.295
GRIN2B	814	Asp	Tyr	linker S2-M4	36	45	27	75	17	-19	0.7856	0.108	-0.881	-0.816	29	NA	0.727	NA	0.695
GRIN2B	814	Asp	His	linker S2-M4	36	45	27	75	17	-19	0.6918	0.096	-0.403	-0.328	29	NA	0.686	NA	0.887
GRIN2B	814	Asp	Asn	linker S2-M4	36	45	27	75	17	-19	0.7509	0.021	0.187	-0.107	29	NA	0.673	NA	0.871
GRIN2B	814	Asp	Val	linker S2-M4	36	45	27	75	17	-19	0.7694	0.129	-0.792	-0.589	29	NA	0.727	NA	0.691
GRIN2B	814	Asp	Ala	linker S2-M4	36	45	27	75	17	-19	0.4151	0.134	-0.035	-0.297	29	NA	0.689	NA	0.878
GRIN2B	814	Asp	Gly	linker S2-M4	36	45	27	75	17	-19	0.2047	0.093	-0.084	0.104	29	NA	0.689	NA	0.85
GRIN2B	814	Asp	Glu	linker S2-M4	36	45	27	75	17	-19	0.6186	0.053	-0.012	-0.123	29	NA	0.689	NA	0.877
GRIN2B	815	Ile	Phe	linker S2-M4	39	47	28	78	20	-17	0.4429	-0.117	-0.24	-0.048	50	NA	0.608	NA	0.87
GRIN2B	815	Ile	Leu	linker S2-M4	39	47	28	78	20	-17	0.3102	0.262	0.302	-0.008	50	NA	0.601	NA	0.835
GRIN2B	815	Ile	Val	linker S2-M4	39	47	28	78	20	-17	0.1582	-0.068	-0.144	0.084	50	NA	0.644	NA	0.813
GRIN2B	815	Ile	Thr	linker S2-M4	39	47	28	78	20	-17	0.6924	-0.202	-0.842	0.337	50	NA	0.627	NA	0.651
GRIN2B	815	Ile	Ser	linker S2-M4	39	47	28	78	20	-17	0.6373	-0.203	-1.281	0.475	50	NA	0.66	NA	0.449
GRIN2B	815	Ile	Asn	linker S2-M4	39	47	28	78	20	-17	0.7525	-0.216	-1.601	0.427	50	NA	0.668	NA	0.24
GRIN2B	815	Ile	Met	linker S2-M4	39	47	28	78	20	-17	0.6685	-0.152	0.116	0.156	50	NA	0.605	NA	0.861
GRIN2B	816	Asp	Tyr	linker S2-M4	35	44	30	78	20	-19	0.5649	0.1	-0.664	-0.568	83	NA	0.618	NA	0.79
GRIN2B	816	Asp	His	linker S2-M4	35	44	30	78	20	-19	0.4946	0.09	-0.222	-0.217	83	NA	0.621	NA	0.844
GRIN2B	816	Asp	Asn	linker S2-M4	35	44	30	78	20	-19	0.3733	0.049	0.013	-0.079	83	NA	0.618	NA	0.854
GRIN2B	816	Asp	Val	linker S2-M4	35	44	30	78	20	-19	0.5904	0.178	-0.688	-0.485	83	NA	0.618	NA	0.746
GRIN2B	816	Asp	Ala	linker S2-M4	35	44	30	78	20	-19	0.4007	0.146	-0.134	-0.244	83	NA	0.621	NA	0.859
GRIN2B	816	Asp	Gly	linker S2-M4	35	44	30	78	20	-19	0.473	0.107	-0.534	0.017	83	NA	0.596	NA	0.856
GRIN2B	816	Asp	Glu	linker S2-M4	35	44	30	78	20	-19	0.2215	-0.045	0.238	-0.077	83	NA	0.551	NA	0.829
GRIN2B	817	Asn	Tyr	linker S2-M4	37	43	28	76	17	-19	0.7593	0.163	-0.891	-0.938	12	NA	0.727	NA	0.718
GRIN2B	817	Asn	His	linker S2-M4	37	43	28	76	17	-19	0.3334	0.034	-0.118	-0.287	12	NA	0.621	NA	0.852
GRIN2B	817	Asn	Asp	linker S2-M4	37	43	28	76	17	-19	0.5682	0.014	-0.214	0.133	12	NA	0.631	NA	0.893
GRIN2B	817	Asn	Ile	linker S2-M4	37	43	28	76	17	-19	0.7559	0.211	-1.453	-0.848	12	NA	0.736	NA	0.32
GRIN2B	817	Asn	Thr	linker S2-M4	37	43	28	76	17	-19	0.8391	0.167	-0.556	-0.172	12	NA	0.689	NA	0.797
GRIN2B	817	Asn	Ser	linker S2-M4	37	43	28	76	17	-19	0.4309	0.145	-0.198	0.074	12	NA	0.631	NA	0.887
GRIN2B	817	Asn	Lys	linker S2-M4	37	43	28	76	17	-19	0.5243	0.12	-0.43	-0.076	12	NA	0.652	NA	0.873
GRIN2B	818	Met	Leu	M4	39	45	24	79	15	-15	0.3785	0.338	0.187	-0.277	36	pathogenic	0.959	NA	0.833
GRIN2B	818	Met	Val	M4	39	45	24	79	15	-15	0.3525	0.177	-0.106	-0.127	36	NA	0.948	NA	0.838
GRIN2B	818	Met	Thr	M4	39	45	24	79	15	-15	0.5135	-0.053	-0.962	0.301	36	pathogenic	0.981	increase	0.752
GRIN2B	818	Met	Arg	M4	39	45	24	79	15	-15	0.7944	-0.068	-1.552	0.136	36	NA	0.99	decrease	0.18
GRIN2B	818	Met	Lys	M4	39	45	24	79	15	-15	0.8162	-0.053	-1.648	0.369	36	NA	0.996	NA	0.179
GRIN2B	818	Met	Ile	M4	39	45	24	79	15	-15	0.5337	0.125	0.006	-0.228	36	NA	0.948	NA	0.815
GRIN2B	819	Ala	Ser	M4	40	46	27	81	19	-15	0.4689	-0.096	-0.025	0.292	33	NA	0.78	NA	0.825
GRIN2B	819	Ala	Pro	M4	40	46	27	81	19	-15	0.8009	-0.07	-0.797	0.305	33	NA	0.855	NA	0.569
GRIN2B	819	Ala	Thr	M4	40	46	27	81	19	-15	0.3529	-0.077	-0.155	0.105	33	pathogenic	0.867	increase	0.845
GRIN2B	819	Ala	Val	M4	40	46	27	81	19	-15	0.7703	-0.014	-0.389	-0.406	33	NA	0.813	NA	0.754
GRIN2B	819	Ala	Gly	M4	40	46	27	81	19	-15	0.5852	-0.081	-0.515	0.383	33	NA	0.794	NA	0.8
GRIN2B	819	Ala	Glu	M4	40	46	27	81	19	-15	0.649	-0.11	-0.314	0.293	33	NA	0.793	NA	0.802
GRIN2B	820	Gly	Trp	M4	42	46	25	83	19	-13	0.8589	0.056	-1.796	-0.861	12	NA	0.996	NA	0.092
GRIN2B	820	Gly	Arg	M4	42	46	25	83	19	-13	0.8828	0.039	-1.528	-0.422	12	NA	0.996	NA	0.084
GRIN2B	820	Gly	Val	M4	42	46	25	83	19	-13	0.8168	0.133	-1.552	-0.99	12	pathogenic	0.992	NA	0.157
GRIN2B	820	Gly	Ala	M4	42	46	25	83	19	-13	0.8957	0.089	-0.752	-0.459	12	NA	0.985	decrease	0.222
GRIN2B	820	Gly	Glu	M4	42	46	25	83	19	-13	0.8207	0.048	-1.501	-0.095	12	pathogenic	0.992	decrease	0.123
GRIN2B	821	Val	Phe	M4	45	48	20	84	16	-10	0.8362	-0.213	-0.758	-0.051	65	pathogenic	0.974	decrease	0.318
GRIN2B	821	Val	Leu	M4	45	48	20	84	16	-10	0.2812	0.065	-0.114	-0.149	65	NA	0.851	NA	0.666
GRIN2B	821	Val	Ile	M4	45	48	20	84	16	-10	0.5639	-0.01	-0.09	-0.08	65	NA	0.883	NA	0.642
GRIN2B	821	Val	Ala	M4	45	48	20	84	16	-10	0.3632	-0.129	-0.405	0.545	65	NA	0.924	NA	0.698
GRIN2B	821	Val	Gly	M4	45	48	20	84	16	-10	0.7932	-0.239	-1.554	1.006	65	NA	0.997	NA	0.232
GRIN2B	821	Val	Asp	M4	45	48	20	84	16	-10	0.8208	-0.235	-1.778	1.085	65	NA	0.997	NA	0.166
GRIN2B	822	Phe	Leu	M4	44	50	24	85	21	-10	0.8218	-0.349	-1.317	-0.05	64	NA	0.712	NA	0.269
GRIN2B	822	Phe	Val	M4	44	50	24	85	21	-10	0.7813	-0.482	-1.819	0.083	64	NA	0.712	NA	0.247
GRIN2B	822	Phe	Ile	M4	44	50	24	85	21	-10	0.8937	-0.425	-1.599	-0.018	64	NA	0.712	NA	0.115
GRIN2B	822	Phe	Ser	M4	44	50	24	85	21	-10	0.898	-0.526	-2.8	1.057	64	NA	0.649	NA	0.115
GRIN2B	822	Phe	Cys	M4	44	50	24	85	21	-10	0.8871	-0.519	-2.745	0.359	64	NA	0.683	NA	0.135
GRIN2B	822	Phe	Tyr	M4	44	50	24	85	21	-10	0.5068	-0.548	-0.972	0.185	64	NA	0.68	NA	0.643
GRIN2B	823	Tyr	His	M4	47	49	25	89	22	-8	0.8195	0.055	-0.848	0.65	76	NA	0.64	NA	0.446
GRIN2B	823	Tyr	Asp	M4	47	49	25	89	22	-8	0.8111	0.055	-1.387	1.166	76	NA	0.672	NA	0.315
GRIN2B	823	Tyr	Asn	M4	47	49	25	89	22	-8	0.7765	0.055	-1.15	0.941	76	NA	0.64	NA	0.43
GRIN2B	823	Tyr	Phe	M4	47	49	25	89	22	-8	0.5183	0.123	0.179	-0.159	76	NA	0.449	NA	0.714
GRIN2B	823	Tyr	Ser	M4	47	49	25	89	22	-8	0.7227	0.051	-0.752	0.938	76	NA	0.673	NA	0.556
GRIN2B	823	Tyr	Cys	M4	47	49	25	89	22	-8	0.4135	0.066	-0.711	0.188	76	NA	0.706	NA	0.629
GRIN2B	824	Met	Leu	M4	50	52	21	91	19	-5	0.2205	0.291	0.145	-0.398	39	NA	0.641	NA	0.753
GRIN2B	824	Met	Val	M4	50	52	21	91	19	-5	0.3054	0.248	0.227	-0.278	39	NA	0.641	NA	0.714
GRIN2B	824	Met	Thr	M4	50	52	21	91	19	-5	0.725	-0.032	-0.782	0.309	39	NA	0.848	NA	0.648
GRIN2B	824	Met	Arg	M4	50	52	21	91	19	-5	0.8442	-0.025	-1.589	0.257	39	pathogenic	0.941	decrease	0.184
GRIN2B	824	Met	Lys	M4	50	52	21	91	19	-5	0.7932	-0.033	-1.576	0.448	39	NA	0.851	NA	0.31
GRIN2B	824	Met	Ile	M4	50	52	21	91	19	-5	0.6068	0.376	0.323	-0.343	39	NA	0.637	NA	0.679
GRIN2B	825	Leu	Val	M4	50	54	22	91	21	-5	0.5287	-0.473	-0.555	0.131	75	pathogenic	0.775	NA	0.796
GRIN2B	825	Leu	Met	M4	50	54	22	91	21	-5	0.7354	-0.555	-0.318	0.461	75	NA	0.477	NA	0.792
GRIN2B	825	Leu	Ser	M4	50	54	22	91	21	-5	0.8139	-0.584	-1.548	1.022	75	NA	0.536	NA	0.318
GRIN2B	825	Leu	Trp	M4	50	54	22	91	21	-5	0.8497	-0.584	-1.347	0.283	75	NA	0.536	NA	0.313
GRIN2B	825	Leu	Phe	M4	50	54	22	91	21	-5	0.8767	-0.521	-0.671	0.09	75	NA	0.656	NA	0.522
GRIN2B	826	Gly	Trp	M4	51	55	25	93	24	-4	0.3927	0.028	-0.695	-0.845	49	NA	0.664	NA	0.76
GRIN2B	826	Gly	Arg	M4	51	55	25	93	24	-4	0.427	0.025	-0.645	-0.364	49	NA	0.664	NA	0.778
GRIN2B	826	Gly	Val	M4	51	55	25	93	24	-4	0.1791	0.168	0.288	-1.022	49	NA	0.316	NA	0.75
GRIN2B	826	Gly	Ala	M4	51	55	25	93	24	-4	0.069	0.128	0.392	-0.476	49	NA	0.316	NA	0.813
GRIN2B	826	Gly	Glu	M4	51	55	25	93	24	-4	0.523	0.029	-0.696	-0.036	49	pathogenic	0.812	NA	0.724
GRIN2B	827	Ala	Ser	M4	53	55	24	95	24	-2	0.2039	-0.093	-0.447	0.425	37	NA	0.253	NA	0.81
GRIN2B	827	Ala	Pro	M4	53	55	24	95	24	-2	0.6023	-0.081	-1.039	0.44	37	NA	0.376	NA	0.596
GRIN2B	827	Ala	Thr	M4	53	55	24	95	24	-2	0.1393	-0.086	-0.216	0.177	37	NA	0.22	NA	0.832
GRIN2B	827	Ala	Val	M4	53	55	24	95	24	-2	0.0798	0.156	0.368	-0.616	37	benign	0.293	NA	0.746
GRIN2B	827	Ala	Gly	M4	53	55	24	95	24	-2	0.1401	-0.095	-0.793	0.54	37	NA	0.41	NA	0.661
GRIN2B	827	Ala	Glu	M4	53	55	24	95	24	-2	0.5466	-0.083	-1.072	0.497	37	NA	0.376	NA	0.602
GRIN2B	828	Ala	Ser	M4	55	58	23	97	24	1	0.7938	-0.077	-0.184	0.382	74	NA	0.151	NA	0.698
GRIN2B	828	Ala	Pro	M4	55	58	23	97	24	1	0.8438	-0.066	-1.054	0.428	74	NA	0.341	NA	0.521
GRIN2B	828	Ala	Thr	M4	55	58	23	97	24	1	0.7953	-0.075	-0.455	0.171	74	NA	0.184	NA	0.721
GRIN2B	828	Ala	Val	M4	55	58	23	97	24	1	0.8131	0.015	-0.861	-0.512	74	NA	0.341	NA	0.657
GRIN2B	828	Ala	Gly	M4	55	58	23	97	24	1	0.1798	-0.135	0.847	0.488	74	NA	0.19	NA	0.721
GRIN2B	828	Ala	Asp	M4	55	58	23	97	24	1	0.8713	-0.065	-1.01	0.598	74	NA	0.341	NA	0.558
GRIN2B	829	Met	Leu	M4	56	60	26	99	27	0	0.3216	0.272	0.008	-0.316	45	NA	0.131	NA	0.871
GRIN2B	829	Met	Val	M4	56	60	26	99	27	0	0.2365	0.094	-0.074	-0.205	45	NA	0.129	NA	0.892
GRIN2B	829	Met	Thr	M4	56	60	26	99	27	0	0.5566	-0.046	-0.541	0.315	45	NA	0.289	NA	0.783
GRIN2B	829	Met	Arg	M4	56	60	26	99	27	0	0.7514	-0.036	-1.253	0.265	45	NA	0.263	NA	0.558
GRIN2B	829	Met	Lys	M4	56	60	26	99	27	0	0.809	-0.04	-1.242	0.462	45	NA	0.263	NA	0.585
GRIN2B	829	Met	Ile	M4	56	60	26	99	27	0	0.2469	0.198	-0.062	-0.282	45	NA	0.129	NA	0.887
GRIN2B	830	Ala	Ser	M4	55	57	28	99	28	0	0.3498	-0.104	-0.447	0.277	67	NA	0.132	NA	0.786
GRIN2B	830	Ala	Pro	M4	55	57	28	99	28	0	0.5236	-0.092	-1.054	0.34	67	NA	0.197	NA	0.594
GRIN2B	830	Ala	Thr	M4	55	57	28	99	28	0	0.4376	-0.105	-0.176	0.127	67	NA	0.099	NA	0.785
GRIN2B	830	Ala	Val	M4	55	57	28	99	28	0	0.1091	0.137	0.31	-0.383	67	NA	0.105	NA	0.751
GRIN2B	830	Ala	Gly	M4	55	57	28	99	28	0	0.0589	-0.103	-0.85	0.386	67	NA	0.197	NA	0.655
GRIN2B	830	Ala	Asp	M4	55	57	28	99	28	0	0.4282	-0.09	-1.295	0.438	67	NA	0.256	NA	0.503
GRIN2B	831	Leu	Phe	M4	58	59	24	101	24	2	0.5111	-0.314	-0.583	0.057	76	NA	0.256	NA	0.658
GRIN2B	831	Leu	Val	M4	58	59	24	101	24	2	0.4385	-0.16	-0.104	0.112	76	NA	0.129	NA	0.772
GRIN2B	831	Leu	Ile	M4	58	59	24	101	24	2	0.4613	-0.148	-0.068	0.026	76	NA	0.129	NA	0.76
GRIN2B	831	Leu	Pro	M4	58	59	24	101	24	2	0.8505	-0.397	-1.81	0.971	76	NA	0.348	NA	0.362
GRIN2B	831	Leu	Arg	M4	58	59	24	101	24	2	0.8484	-0.4	-1.679	0.695	76	NA	0.348	NA	0.356
GRIN2B	831	Leu	His	M4	58	59	24	101	24	2	0.8264	-0.398	-1.834	0.7	76	NA	0.348	NA	0.412
GRIN2B	832	Ser	Cys	M4	61	63	29	104	30	5	0.4241	0.111	-0.996	-0.726	50	NA	0.164	NA	0.599
GRIN2B	832	Ser	Arg	M4	61	63	29	104	30	5	0.8054	0.083	-1.327	-0.268	50	NA	0.223	NA	0.519
GRIN2B	832	Ser	Gly	M4	61	63	29	104	30	5	0.3537	0.067	-0.66	0.107	50	NA	0.296	NA	0.666
GRIN2B	832	Ser	Ile	M4	61	63	29	104	30	5	0.7796	0.133	-1.378	-1.1	50	NA	0.223	NA	0.464
GRIN2B	832	Ser	Thr	M4	61	63	29	104	30	5	0.491	0.078	-0.554	-0.237	50	NA	0.229	NA	0.66
GRIN2B	832	Ser	Asn	M4	61	63	29	104	30	5	0.7994	0.08	-1.06	0.015	50	NA	0.164	NA	0.547
GRIN2B	833	Leu	Phe	M4	61	63	31	105	32	5	0.2223	-0.257	-0.4	0.081	51	NA	0.063	NA	0.816
GRIN2B	833	Leu	Val	M4	61	63	31	105	32	5	0.2588	-0.205	-0.184	0.103	51	benign	0.015	NA	0.836
GRIN2B	833	Leu	Ile	M4	61	63	31	105	32	5	0.1827	-0.144	-0.123	0.039	51	NA	0.063	NA	0.851
GRIN2B	833	Leu	Pro	M4	61	63	31	105	32	5	0.7501	-0.37	-1.695	0.977	51	NA	0.191	NA	0.452
GRIN2B	833	Leu	Arg	M4	61	63	31	105	32	5	0.7686	-0.369	-1.571	0.755	51	NA	0.191	NA	0.445
GRIN2B	833	Leu	His	M4	61	63	31	105	32	5	0.738	-0.369	-1.654	0.742	51	NA	0.191	NA	0.455
GRIN2B	834	Ile	Phe	M4	64	64	31	107	32	7	0.2033	-0.197	-0.512	0.034	36	NA	0.196	NA	0.783
GRIN2B	834	Ile	Leu	M4	64	64	31	107	32	7	0.0712	0.032	-0.056	-0.034	36	NA	0.057	NA	0.884
GRIN2B	834	Ile	Val	M4	64	64	31	107	32	7	0.122	-0.031	-0.041	0.058	36	NA	0.057	NA	0.884
GRIN2B	834	Ile	Thr	M4	64	64	31	107	32	7	0.3435	-0.289	-0.921	0.611	36	NA	0.125	NA	0.606
GRIN2B	834	Ile	Ser	M4	64	64	31	107	32	7	0.4295	-0.289	-1.382	0.793	36	NA	0.191	NA	0.478
GRIN2B	834	Ile	Asn	M4	64	64	31	107	32	7	0.6114	-0.287	-1.827	0.808	36	NA	0.191	NA	0.488
GRIN2B	834	Ile	Met	M4	64	64	31	107	32	7	0.298	-0.27	-0.241	0.363	36	NA	0.057	NA	0.828
GRIN2B	835	Thr	Ser	M4	65	66	27	107	29	9	0.306	0.004	-0.411	0.185	85	NA	0.089	NA	0.796
GRIN2B	835	Thr	Pro	M4	65	66	27	107	29	9	0.5282	0.012	-0.914	0.193	85	NA	0.191	NA	0.57
GRIN2B	835	Thr	Ala	M4	65	66	27	107	29	9	0.2463	0.066	-0.013	-0.132	85	NA	0.091	NA	0.866
GRIN2B	835	Thr	Ile	M4	65	66	27	107	29	9	0.1184	0.262	0.601	-0.627	85	NA	0.131	NA	0.84
GRIN2B	835	Thr	Asn	M4	65	66	27	107	29	9	0.5657	0.007	-0.92	0.201	85	NA	0.191	NA	0.572
GRIN2B	836	Phe	Leu	M4	66	68	31	109	33	10	0.2338	-0.054	-0.578	-0.05	39	NA	0.23	NA	0.744
GRIN2B	836	Phe	Val	M4	66	68	31	109	33	10	0.6014	-0.263	-0.992	0.019	39	NA	0.131	NA	0.591
GRIN2B	836	Phe	Ile	M4	66	68	31	109	33	10	0.4618	-0.256	-0.903	-0.034	39	NA	0.131	NA	0.595
GRIN2B	836	Phe	Ser	M4	66	68	31	109	33	10	0.3623	-0.316	-1.598	0.642	39	NA	0.131	NA	0.502
GRIN2B	836	Phe	Cys	M4	66	68	31	109	33	10	0.5335	-0.298	-1.665	0.194	39	NA	0.131	NA	0.486
GRIN2B	836	Phe	Tyr	M4	66	68	31	109	33	10	0.8125	-0.329	-0.61	0.126	39	NA	0.263	NA	0.704
GRIN2B	837	Ile	Phe	M4	67	69	34	111	36	11	0.1349	-0.185	-0.4	0.028	46	benign	0.06	NA	0.834
GRIN2B	837	Ile	Leu	M4	67	69	34	111	36	11	0.1375	0.06	0.032	-0.033	46	NA	0.007	NA	0.904
GRIN2B	837	Ile	Val	M4	67	69	34	111	36	11	0.095	-0.092	-0.085	0.047	46	NA	0.007	NA	0.894
GRIN2B	837	Ile	Thr	M4	67	69	34	111	36	11	0.2886	-0.256	-0.812	0.508	46	NA	0.117	NA	0.673
GRIN2B	837	Ile	Ser	M4	67	69	34	111	36	11	0.1427	-0.255	-1.217	0.661	46	NA	0.083	NA	0.574
GRIN2B	837	Ile	Asn	M4	67	69	34	111	36	11	0.5048	-0.252	-1.576	0.675	46	NA	0.083	NA	0.493
GRIN2B	837	Ile	Met	M4	67	69	34	111	36	11	0.1971	-0.237	-0.15	0.298	46	NA	0.007	NA	0.879
GRIN2B	838	Cys	Arg	M4	69	69	33	113	35	11	0.4071	-0.044	-0.441	0.257	100	NA	0.041	NA	0.792
GRIN2B	838	Cys	Gly	M4	69	69	33	113	35	11	0.1448	-0.039	-0.518	0.451	100	NA	0.155	NA	0.814
GRIN2B	838	Cys	Ser	M4	69	69	33	113	35	11	0.1226	-0.037	-0.259	0.404	100	NA	0.007	NA	0.869
GRIN2B	838	Cys	Phe	M4	69	69	33	113	35	11	0.1226	0.018	0.235	-0.209	100	NA	0.014	NA	0.828
GRIN2B	838	Cys	Tyr	M4	69	69	33	113	35	11	0.3395	-0.036	-0.058	-0.09	100	benign	0.04	NA	0.869
GRIN2B	838	Cys	Trp	M4	69	69	33	113	35	11	0.0618	-0.048	-0.078	-0.035	100	NA	0.007	NA	0.904
GRIN2B	839	Glu	Gln	CTD	NA	NA	NA	NA	NA	NA	0.9354	NA	NA	NA	NA	NA	NA	NA	NA
GRIN2B	839	Glu	Lys	CTD	NA	NA	NA	NA	NA	NA	0.9277	NA	NA	NA	NA	NA	NA	NA	NA
GRIN2B	839	Glu	Val	CTD	NA	NA	NA	NA	NA	NA	0.925	NA	NA	NA	NA	NA	NA	NA	NA
GRIN2B	839	Glu	Ala	CTD	NA	NA	NA	NA	NA	NA	0.9212	NA	NA	NA	NA	NA	NA	NA	NA
GRIN2B	839	Glu	Gly	CTD	NA	NA	NA	NA	NA	NA	0.9286	NA	NA	NA	NA	NA	NA	NA	NA
GRIN2B	839	Glu	Asp	CTD	NA	NA	NA	NA	NA	NA	0.9285	NA	NA	NA	NA	NA	NA	NA	NA
GRIN2B	840	His	Tyr	CTD	NA	NA	NA	NA	NA	NA	0.4654	NA	NA	NA	NA	NA	NA	NA	NA
GRIN2B	840	His	Asp	CTD	NA	NA	NA	NA	NA	NA	0.832	NA	NA	NA	NA	NA	NA	NA	NA
GRIN2B	840	His	Asn	CTD	NA	NA	NA	NA	NA	NA	0.7039	NA	NA	NA	NA	NA	NA	NA	NA
GRIN2B	840	His	Leu	CTD	NA	NA	NA	NA	NA	NA	0.5473	NA	NA	NA	NA	NA	NA	NA	NA
GRIN2B	840	His	Pro	CTD	NA	NA	NA	NA	NA	NA	0.8169	NA	NA	NA	NA	NA	NA	NA	NA
GRIN2B	840	His	Arg	CTD	NA	NA	NA	NA	NA	NA	0.5539	NA	NA	NA	NA	NA	NA	NA	NA
GRIN2B	840	His	Gln	CTD	NA	NA	NA	NA	NA	NA	0.7319	NA	NA	NA	NA	NA	NA	NA	NA
GRIN2B	841	Leu	Phe	CTD	NA	NA	NA	NA	NA	NA	0.2209	NA	NA	NA	NA	NA	NA	NA	NA
GRIN2B	841	Leu	Val	CTD	NA	NA	NA	NA	NA	NA	0.2416	NA	NA	NA	NA	NA	NA	NA	NA
GRIN2B	841	Leu	Ile	CTD	NA	NA	NA	NA	NA	NA	0.2336	NA	NA	NA	NA	NA	NA	NA	NA
GRIN2B	841	Leu	Pro	CTD	NA	NA	NA	NA	NA	NA	0.6856	NA	NA	NA	NA	NA	NA	NA	NA
GRIN2B	841	Leu	Arg	CTD	NA	NA	NA	NA	NA	NA	0.7175	NA	NA	NA	NA	NA	NA	NA	NA
GRIN2B	841	Leu	His	CTD	NA	NA	NA	NA	NA	NA	0.6709	NA	NA	NA	NA	NA	NA	NA	NA
GRIN2B	842	Phe	Leu	CTD	NA	NA	NA	NA	NA	NA	0.1928	NA	NA	NA	NA	NA	NA	NA	NA
GRIN2B	842	Phe	Val	CTD	NA	NA	NA	NA	NA	NA	0.0953	NA	NA	NA	NA	NA	NA	NA	NA
GRIN2B	842	Phe	Ile	CTD	NA	NA	NA	NA	NA	NA	0.1353	NA	NA	NA	NA	NA	NA	NA	NA
GRIN2B	842	Phe	Ser	CTD	NA	NA	NA	NA	NA	NA	0.5213	NA	NA	NA	NA	NA	NA	NA	NA
GRIN2B	842	Phe	Cys	CTD	NA	NA	NA	NA	NA	NA	0.3188	NA	NA	NA	NA	NA	NA	NA	NA
GRIN2B	842	Phe	Tyr	CTD	NA	NA	NA	NA	NA	NA	0.1434	NA	NA	NA	NA	NA	NA	NA	NA
GRIN2B	843	Tyr	His	CTD	NA	NA	NA	NA	NA	NA	0.4981	NA	NA	NA	NA	NA	NA	NA	NA
GRIN2B	843	Tyr	Asp	CTD	NA	NA	NA	NA	NA	NA	0.7134	NA	NA	NA	NA	NA	NA	NA	NA
GRIN2B	843	Tyr	Asn	CTD	NA	NA	NA	NA	NA	NA	0.5824	NA	NA	NA	NA	NA	NA	NA	NA
GRIN2B	843	Tyr	Phe	CTD	NA	NA	NA	NA	NA	NA	0.3114	NA	NA	NA	NA	NA	NA	NA	NA
GRIN2B	843	Tyr	Ser	CTD	NA	NA	NA	NA	NA	NA	0.4249	NA	NA	NA	NA	NA	NA	NA	NA
GRIN2B	843	Tyr	Cys	CTD	NA	NA	NA	NA	NA	NA	0.5062	NA	NA	NA	NA	NA	NA	NA	NA
GRIN2B	844	Trp	Arg	CTD	NA	NA	NA	NA	NA	NA	0.1853	NA	NA	NA	NA	NA	NA	NA	NA
GRIN2B	844	Trp	Gly	CTD	NA	NA	NA	NA	NA	NA	0.706	NA	NA	NA	NA	NA	NA	NA	NA
GRIN2B	844	Trp	Leu	CTD	NA	NA	NA	NA	NA	NA	0.4811	NA	NA	NA	NA	NA	NA	NA	NA
GRIN2B	844	Trp	Ser	CTD	NA	NA	NA	NA	NA	NA	0.4207	NA	NA	NA	NA	NA	NA	NA	NA
GRIN2B	844	Trp	Cys	CTD	NA	NA	NA	NA	NA	NA	0.6813	NA	NA	NA	NA	NA	NA	NA	NA
GRIN2B	845	Gln	Glu	CTD	NA	NA	NA	NA	NA	NA	0.2184	NA	NA	NA	NA	NA	NA	NA	NA
GRIN2B	845	Gln	Lys	CTD	NA	NA	NA	NA	NA	NA	0.0535	NA	NA	NA	NA	NA	NA	NA	NA
GRIN2B	845	Gln	Leu	CTD	NA	NA	NA	NA	NA	NA	0.1509	NA	NA	NA	NA	NA	NA	NA	NA
GRIN2B	845	Gln	Pro	CTD	NA	NA	NA	NA	NA	NA	0.2833	NA	NA	NA	NA	NA	NA	NA	NA
GRIN2B	845	Gln	Arg	CTD	NA	NA	NA	NA	NA	NA	0.0689	NA	NA	NA	NA	NA	NA	NA	NA
GRIN2B	845	Gln	His	CTD	NA	NA	NA	NA	NA	NA	0.1023	NA	NA	NA	NA	NA	NA	NA	NA
GRIN2B	846	Phe	Leu	CTD	NA	NA	NA	NA	NA	NA	NA	NA	NA	NA	NA	NA	NA	NA	NA
GRIN2B	846	Phe	Val	CTD	NA	NA	NA	NA	NA	NA	NA	NA	NA	NA	NA	NA	NA	NA	NA
GRIN2B	846	Phe	Ile	CTD	NA	NA	NA	NA	NA	NA	NA	NA	NA	NA	NA	NA	NA	NA	NA
GRIN2B	846	Phe	Ser	CTD	NA	NA	NA	NA	NA	NA	NA	NA	NA	NA	NA	NA	NA	NA	NA
GRIN2B	846	Phe	Cys	CTD	NA	NA	NA	NA	NA	NA	NA	NA	NA	NA	NA	NA	NA	NA	NA
GRIN2B	846	Phe	Tyr	CTD	NA	NA	NA	NA	NA	NA	NA	NA	NA	NA	NA	NA	NA	NA	NA
GRIN2B	847	Arg	Gly	CTD	NA	NA	NA	NA	NA	NA	NA	NA	NA	NA	NA	NA	NA	NA	NA
GRIN2B	847	Arg	Leu	CTD	NA	NA	NA	NA	NA	NA	NA	NA	NA	NA	NA	NA	NA	NA	NA
GRIN2B	847	Arg	Pro	CTD	NA	NA	NA	NA	NA	NA	NA	NA	NA	NA	NA	NA	NA	NA	NA
GRIN2B	847	Arg	Gln	CTD	NA	NA	NA	NA	NA	NA	NA	NA	NA	NA	NA	NA	NA	NA	NA
GRIN2B	848	His	Tyr	CTD	NA	NA	NA	NA	NA	NA	NA	NA	NA	NA	NA	NA	NA	NA	NA
GRIN2B	848	His	Asp	CTD	NA	NA	NA	NA	NA	NA	NA	NA	NA	NA	NA	NA	NA	NA	NA
GRIN2B	848	His	Asn	CTD	NA	NA	NA	NA	NA	NA	NA	NA	NA	NA	NA	NA	NA	NA	NA
GRIN2B	848	His	Leu	CTD	NA	NA	NA	NA	NA	NA	NA	NA	NA	NA	NA	NA	NA	NA	NA
GRIN2B	848	His	Pro	CTD	NA	NA	NA	NA	NA	NA	NA	NA	NA	NA	NA	NA	NA	NA	NA
GRIN2B	848	His	Arg	CTD	NA	NA	NA	NA	NA	NA	NA	NA	NA	NA	NA	NA	NA	NA	NA
GRIN2B	848	His	Gln	CTD	NA	NA	NA	NA	NA	NA	NA	NA	NA	NA	NA	NA	NA	NA	NA
GRIN2B	849	Cys	Arg	CTD	NA	NA	NA	NA	NA	NA	NA	NA	NA	NA	NA	NA	NA	NA	NA
GRIN2B	849	Cys	Gly	CTD	NA	NA	NA	NA	NA	NA	NA	NA	NA	NA	NA	NA	NA	NA	NA
GRIN2B	849	Cys	Ser	CTD	NA	NA	NA	NA	NA	NA	NA	NA	NA	NA	NA	NA	NA	NA	NA
GRIN2B	849	Cys	Phe	CTD	NA	NA	NA	NA	NA	NA	NA	NA	NA	NA	NA	NA	NA	NA	NA
GRIN2B	849	Cys	Tyr	CTD	NA	NA	NA	NA	NA	NA	NA	NA	NA	NA	NA	NA	NA	NA	NA
GRIN2B	849	Cys	Trp	CTD	NA	NA	NA	NA	NA	NA	NA	NA	NA	NA	NA	NA	NA	NA	NA
GRIN2B	850	Phe	Leu	CTD	NA	NA	NA	NA	NA	NA	NA	NA	NA	NA	NA	NA	NA	NA	NA
GRIN2B	850	Phe	Val	CTD	NA	NA	NA	NA	NA	NA	NA	NA	NA	NA	NA	NA	NA	NA	NA
GRIN2B	850	Phe	Ile	CTD	NA	NA	NA	NA	NA	NA	NA	NA	NA	NA	NA	NA	NA	NA	NA
GRIN2B	850	Phe	Ser	CTD	NA	NA	NA	NA	NA	NA	NA	NA	NA	NA	NA	NA	NA	NA	NA
GRIN2B	850	Phe	Cys	CTD	NA	NA	NA	NA	NA	NA	NA	NA	NA	NA	NA	NA	NA	NA	NA
GRIN2B	850	Phe	Tyr	CTD	NA	NA	NA	NA	NA	NA	NA	NA	NA	NA	NA	NA	NA	NA	NA
GRIN2B	851	Met	Leu	CTD	NA	NA	NA	NA	NA	NA	0.1813	NA	NA	NA	NA	NA	NA	NA	NA
GRIN2B	851	Met	Val	CTD	NA	NA	NA	NA	NA	NA	0.1662	NA	NA	NA	NA	NA	NA	NA	NA
GRIN2B	851	Met	Thr	CTD	NA	NA	NA	NA	NA	NA	0.0767	NA	NA	NA	NA	NA	NA	NA	NA
GRIN2B	851	Met	Arg	CTD	NA	NA	NA	NA	NA	NA	0.0797	NA	NA	NA	NA	NA	NA	NA	NA
GRIN2B	851	Met	Lys	CTD	NA	NA	NA	NA	NA	NA	0.0781	NA	NA	NA	NA	NA	NA	NA	NA
GRIN2B	851	Met	Ile	CTD	NA	NA	NA	NA	NA	NA	0.1591	NA	NA	NA	NA	NA	NA	NA	NA
GRIN2B	852	Gly	Cys	CTD	NA	NA	NA	NA	NA	NA	NA	NA	NA	NA	NA	NA	NA	NA	NA
GRIN2B	852	Gly	Arg	CTD	NA	NA	NA	NA	NA	NA	NA	NA	NA	NA	NA	NA	NA	NA	NA
GRIN2B	852	Gly	Ser	CTD	NA	NA	NA	NA	NA	NA	NA	NA	NA	NA	NA	NA	NA	NA	NA
GRIN2B	852	Gly	Val	CTD	NA	NA	NA	NA	NA	NA	NA	NA	NA	NA	NA	NA	NA	NA	NA
GRIN2B	852	Gly	Ala	CTD	NA	NA	NA	NA	NA	NA	NA	NA	NA	NA	NA	NA	NA	NA	NA
GRIN2B	852	Gly	Asp	CTD	NA	NA	NA	NA	NA	NA	NA	NA	NA	NA	NA	NA	NA	NA	NA
GRIN2B	853	Val	Phe	CTD	NA	NA	NA	NA	NA	NA	NA	NA	NA	NA	NA	NA	NA	NA	NA
GRIN2B	853	Val	Leu	CTD	NA	NA	NA	NA	NA	NA	NA	NA	NA	NA	NA	NA	NA	NA	NA
GRIN2B	853	Val	Ile	CTD	NA	NA	NA	NA	NA	NA	NA	NA	NA	NA	NA	NA	NA	NA	NA
GRIN2B	853	Val	Ala	CTD	NA	NA	NA	NA	NA	NA	NA	NA	NA	NA	NA	NA	NA	NA	NA
GRIN2B	853	Val	Gly	CTD	NA	NA	NA	NA	NA	NA	NA	NA	NA	NA	NA	NA	NA	NA	NA
GRIN2B	853	Val	Asp	CTD	NA	NA	NA	NA	NA	NA	NA	NA	NA	NA	NA	NA	NA	NA	NA
GRIN2B	854	Cys	Arg	CTD	NA	NA	NA	NA	NA	NA	0.1281	NA	NA	NA	NA	NA	NA	NA	NA
GRIN2B	854	Cys	Gly	CTD	NA	NA	NA	NA	NA	NA	0.2652	NA	NA	NA	NA	NA	NA	NA	NA
GRIN2B	854	Cys	Ser	CTD	NA	NA	NA	NA	NA	NA	0.1189	NA	NA	NA	NA	NA	NA	NA	NA
GRIN2B	854	Cys	Phe	CTD	NA	NA	NA	NA	NA	NA	0.1966	NA	NA	NA	NA	NA	NA	NA	NA
GRIN2B	854	Cys	Tyr	CTD	NA	NA	NA	NA	NA	NA	0.207	NA	NA	NA	NA	NA	NA	NA	NA
GRIN2B	854	Cys	Trp	CTD	NA	NA	NA	NA	NA	NA	0.3028	NA	NA	NA	NA	NA	NA	NA	NA
GRIN2B	855	Ser	Pro	CTD	NA	NA	NA	NA	NA	NA	0.2514	NA	NA	NA	NA	NA	NA	NA	NA
GRIN2B	855	Ser	Ala	CTD	NA	NA	NA	NA	NA	NA	0.3152	NA	NA	NA	NA	NA	NA	NA	NA
GRIN2B	855	Ser	Thr	CTD	NA	NA	NA	NA	NA	NA	0.1105	NA	NA	NA	NA	NA	NA	NA	NA
GRIN2B	855	Ser	Phe	CTD	NA	NA	NA	NA	NA	NA	0.3433	NA	NA	NA	NA	NA	NA	NA	NA
GRIN2B	855	Ser	Cys	CTD	NA	NA	NA	NA	NA	NA	0.6577	NA	NA	NA	NA	NA	NA	NA	NA
GRIN2B	855	Ser	Tyr	CTD	NA	NA	NA	NA	NA	NA	0.6121	NA	NA	NA	NA	NA	NA	NA	NA
GRIN2B	856	Gly	Cys	CTD	NA	NA	NA	NA	NA	NA	0.1645	NA	NA	NA	NA	NA	NA	NA	NA
GRIN2B	856	Gly	Arg	CTD	NA	NA	NA	NA	NA	NA	0.2209	NA	NA	NA	NA	NA	NA	NA	NA
GRIN2B	856	Gly	Ser	CTD	NA	NA	NA	NA	NA	NA	0.2017	NA	NA	NA	NA	NA	NA	NA	NA
GRIN2B	856	Gly	Val	CTD	NA	NA	NA	NA	NA	NA	0.5636	NA	NA	NA	NA	NA	NA	NA	NA
GRIN2B	856	Gly	Ala	CTD	NA	NA	NA	NA	NA	NA	0.2223	NA	NA	NA	NA	NA	NA	NA	NA
GRIN2B	856	Gly	Asp	CTD	NA	NA	NA	NA	NA	NA	0.1028	NA	NA	NA	NA	NA	NA	NA	NA
GRIN2B	857	Lys	Gln	CTD	NA	NA	NA	NA	NA	NA	0.2656	NA	NA	NA	NA	NA	NA	NA	NA
GRIN2B	857	Lys	Glu	CTD	NA	NA	NA	NA	NA	NA	0.2254	NA	NA	NA	NA	NA	NA	NA	NA
GRIN2B	857	Lys	Met	CTD	NA	NA	NA	NA	NA	NA	0.5935	NA	NA	NA	NA	NA	NA	NA	NA
GRIN2B	857	Lys	Thr	CTD	NA	NA	NA	NA	NA	NA	0.237	NA	NA	NA	NA	NA	NA	NA	NA
GRIN2B	857	Lys	Arg	CTD	NA	NA	NA	NA	NA	NA	0.1008	NA	NA	NA	NA	NA	NA	NA	NA
GRIN2B	857	Lys	Asn	CTD	NA	NA	NA	NA	NA	NA	0.2251	NA	NA	NA	NA	NA	NA	NA	NA
GRIN2B	858	Pro	Ser	CTD	NA	NA	NA	NA	NA	NA	0.2111	NA	NA	NA	NA	NA	NA	NA	NA
GRIN2B	858	Pro	Ala	CTD	NA	NA	NA	NA	NA	NA	0.2119	NA	NA	NA	NA	NA	NA	NA	NA
GRIN2B	858	Pro	Thr	CTD	NA	NA	NA	NA	NA	NA	0.2626	NA	NA	NA	NA	NA	NA	NA	NA
GRIN2B	858	Pro	Leu	CTD	NA	NA	NA	NA	NA	NA	0.0771	NA	NA	NA	NA	NA	NA	NA	NA
GRIN2B	858	Pro	Arg	CTD	NA	NA	NA	NA	NA	NA	0.1879	NA	NA	NA	NA	NA	NA	NA	NA
GRIN2B	858	Pro	His	CTD	NA	NA	NA	NA	NA	NA	0.2894	NA	NA	NA	NA	NA	NA	NA	NA
GRIN2B	859	Gly	Cys	CTD	NA	NA	NA	NA	NA	NA	0.1653	NA	NA	NA	NA	NA	NA	NA	NA
GRIN2B	859	Gly	Arg	CTD	NA	NA	NA	NA	NA	NA	0.1605	NA	NA	NA	NA	NA	NA	NA	NA
GRIN2B	859	Gly	Ser	CTD	NA	NA	NA	NA	NA	NA	0.2732	NA	NA	NA	NA	NA	NA	NA	NA
GRIN2B	859	Gly	Val	CTD	NA	NA	NA	NA	NA	NA	0.2974	NA	NA	NA	NA	NA	NA	NA	NA
GRIN2B	859	Gly	Ala	CTD	NA	NA	NA	NA	NA	NA	0.3273	NA	NA	NA	NA	NA	NA	NA	NA
GRIN2B	859	Gly	Asp	CTD	NA	NA	NA	NA	NA	NA	0.0601	NA	NA	NA	NA	NA	NA	NA	NA
GRIN2B	860	Met	Leu	CTD	NA	NA	NA	NA	NA	NA	0.0458	NA	NA	NA	NA	NA	NA	NA	NA
GRIN2B	860	Met	Val	CTD	NA	NA	NA	NA	NA	NA	0.1086	NA	NA	NA	NA	NA	NA	NA	NA
GRIN2B	860	Met	Thr	CTD	NA	NA	NA	NA	NA	NA	0.0826	NA	NA	NA	NA	NA	NA	NA	NA
GRIN2B	860	Met	Arg	CTD	NA	NA	NA	NA	NA	NA	0.1193	NA	NA	NA	NA	NA	NA	NA	NA
GRIN2B	860	Met	Lys	CTD	NA	NA	NA	NA	NA	NA	0.1537	NA	NA	NA	NA	NA	NA	NA	NA
GRIN2B	860	Met	Ile	CTD	NA	NA	NA	NA	NA	NA	0.1166	NA	NA	NA	NA	NA	NA	NA	NA
GRIN2B	861	Val	Phe	CTD	NA	NA	NA	NA	NA	NA	0.2473	NA	NA	NA	NA	NA	NA	NA	NA
GRIN2B	861	Val	Leu	CTD	NA	NA	NA	NA	NA	NA	0.0401	NA	NA	NA	NA	NA	NA	NA	NA
GRIN2B	861	Val	Ile	CTD	NA	NA	NA	NA	NA	NA	0.107	NA	NA	NA	NA	NA	NA	NA	NA
GRIN2B	861	Val	Ala	CTD	NA	NA	NA	NA	NA	NA	0.1247	NA	NA	NA	NA	NA	NA	NA	NA
GRIN2B	861	Val	Gly	CTD	NA	NA	NA	NA	NA	NA	0.1842	NA	NA	NA	NA	NA	NA	NA	NA
GRIN2B	861	Val	Asp	CTD	NA	NA	NA	NA	NA	NA	0.2601	NA	NA	NA	NA	NA	NA	NA	NA
GRIN2B	862	Phe	Leu	CTD	NA	NA	NA	NA	NA	NA	0.0557	NA	NA	NA	NA	NA	NA	NA	NA
GRIN2B	862	Phe	Val	CTD	NA	NA	NA	NA	NA	NA	0.1252	NA	NA	NA	NA	NA	NA	NA	NA
GRIN2B	862	Phe	Ile	CTD	NA	NA	NA	NA	NA	NA	0.1363	NA	NA	NA	NA	NA	NA	NA	NA
GRIN2B	862	Phe	Ser	CTD	NA	NA	NA	NA	NA	NA	0.1981	NA	NA	NA	NA	NA	NA	NA	NA
GRIN2B	862	Phe	Cys	CTD	NA	NA	NA	NA	NA	NA	0.3907	NA	NA	NA	NA	NA	NA	NA	NA
GRIN2B	862	Phe	Tyr	CTD	NA	NA	NA	NA	NA	NA	0.1675	NA	NA	NA	NA	NA	NA	NA	NA
GRIN2B	863	Ser	Pro	CTD	NA	NA	NA	NA	NA	NA	0.2109	NA	NA	NA	NA	NA	NA	NA	NA
GRIN2B	863	Ser	Ala	CTD	NA	NA	NA	NA	NA	NA	0.0741	NA	NA	NA	NA	NA	NA	NA	NA
GRIN2B	863	Ser	Thr	CTD	NA	NA	NA	NA	NA	NA	0.2069	NA	NA	NA	NA	NA	NA	NA	NA
GRIN2B	863	Ser	Phe	CTD	NA	NA	NA	NA	NA	NA	0.2118	NA	NA	NA	NA	NA	NA	NA	NA
GRIN2B	863	Ser	Cys	CTD	NA	NA	NA	NA	NA	NA	0.3469	NA	NA	NA	NA	NA	NA	NA	NA
GRIN2B	863	Ser	Tyr	CTD	NA	NA	NA	NA	NA	NA	0.5205	NA	NA	NA	NA	NA	NA	NA	NA
GRIN2B	864	Ile	Phe	CTD	NA	NA	NA	NA	NA	NA	0.1131	NA	NA	NA	NA	NA	NA	NA	NA
GRIN2B	864	Ile	Leu	CTD	NA	NA	NA	NA	NA	NA	0.177	NA	NA	NA	NA	NA	NA	NA	NA
GRIN2B	864	Ile	Val	CTD	NA	NA	NA	NA	NA	NA	0.2535	NA	NA	NA	NA	NA	NA	NA	NA
GRIN2B	864	Ile	Thr	CTD	NA	NA	NA	NA	NA	NA	0.2643	NA	NA	NA	NA	NA	NA	NA	NA
GRIN2B	864	Ile	Ser	CTD	NA	NA	NA	NA	NA	NA	0.5638	NA	NA	NA	NA	NA	NA	NA	NA
GRIN2B	864	Ile	Asn	CTD	NA	NA	NA	NA	NA	NA	0.5819	NA	NA	NA	NA	NA	NA	NA	NA
GRIN2B	864	Ile	Met	CTD	NA	NA	NA	NA	NA	NA	0.198	NA	NA	NA	NA	NA	NA	NA	NA
GRIN2B	865	Ser	Cys	CTD	NA	NA	NA	NA	NA	NA	0.7737	NA	NA	NA	NA	NA	NA	NA	NA
GRIN2B	865	Ser	Arg	CTD	NA	NA	NA	NA	NA	NA	0.8222	NA	NA	NA	NA	NA	NA	NA	NA
GRIN2B	865	Ser	Gly	CTD	NA	NA	NA	NA	NA	NA	0.6417	NA	NA	NA	NA	NA	NA	NA	NA
GRIN2B	865	Ser	Ile	CTD	NA	NA	NA	NA	NA	NA	0.703	NA	NA	NA	NA	NA	NA	NA	NA
GRIN2B	865	Ser	Thr	CTD	NA	NA	NA	NA	NA	NA	0.4438	NA	NA	NA	NA	NA	NA	NA	NA
GRIN2B	865	Ser	Asn	CTD	NA	NA	NA	NA	NA	NA	0.6659	NA	NA	NA	NA	NA	NA	NA	NA
GRIN2B	866	Arg	Gly	NA	NA	NA	NA	NA	NA	NA	0.7749	NA	NA	NA	NA	NA	NA	NA	NA
GRIN2B	866	Arg	Ile	NA	NA	NA	NA	NA	NA	NA	0.69	NA	NA	NA	NA	NA	NA	NA	NA
GRIN2B	866	Arg	Thr	NA	NA	NA	NA	NA	NA	NA	0.6034	NA	NA	NA	NA	NA	NA	NA	NA
GRIN2B	866	Arg	Lys	NA	NA	NA	NA	NA	NA	NA	0.5596	NA	NA	NA	NA	NA	NA	NA	NA
GRIN2B	866	Arg	Ser	NA	NA	NA	NA	NA	NA	NA	0.656	NA	NA	NA	NA	NA	NA	NA	NA
GRIN2B	867	Gly	Cys	NA	NA	NA	NA	NA	NA	NA	0.7537	NA	NA	NA	NA	NA	NA	NA	NA
GRIN2B	867	Gly	Arg	NA	NA	NA	NA	NA	NA	NA	0.2365	NA	NA	NA	NA	NA	NA	NA	NA
GRIN2B	867	Gly	Ser	NA	NA	NA	NA	NA	NA	NA	0.589	NA	NA	NA	NA	NA	NA	NA	NA
GRIN2B	867	Gly	Val	NA	NA	NA	NA	NA	NA	NA	0.3217	NA	NA	NA	NA	NA	NA	NA	NA
GRIN2B	867	Gly	Ala	NA	NA	NA	NA	NA	NA	NA	0.3175	NA	NA	NA	NA	NA	NA	NA	NA
GRIN2B	867	Gly	Asp	NA	NA	NA	NA	NA	NA	NA	0.5948	NA	NA	NA	NA	NA	NA	NA	NA
GRIN2B	868	Ile	Phe	CTD	NA	NA	NA	NA	NA	NA	0.466	NA	NA	NA	NA	NA	NA	NA	NA
GRIN2B	868	Ile	Leu	CTD	NA	NA	NA	NA	NA	NA	0.1744	NA	NA	NA	NA	NA	NA	NA	NA
GRIN2B	868	Ile	Val	CTD	NA	NA	NA	NA	NA	NA	0.2404	NA	NA	NA	NA	NA	NA	NA	NA
GRIN2B	868	Ile	Thr	CTD	NA	NA	NA	NA	NA	NA	0.4681	NA	NA	NA	NA	NA	NA	NA	NA
GRIN2B	868	Ile	Ser	CTD	NA	NA	NA	NA	NA	NA	0.5506	NA	NA	NA	NA	NA	NA	NA	NA
GRIN2B	868	Ile	Asn	CTD	NA	NA	NA	NA	NA	NA	0.6588	NA	NA	NA	NA	NA	NA	NA	NA
GRIN2B	868	Ile	Met	CTD	NA	NA	NA	NA	NA	NA	0.1307	NA	NA	NA	NA	NA	NA	NA	NA
GRIN2B	869	Tyr	His	CTD	NA	NA	NA	NA	NA	NA	0.2307	NA	NA	NA	NA	NA	NA	NA	NA
GRIN2B	869	Tyr	Asp	CTD	NA	NA	NA	NA	NA	NA	0.7036	NA	NA	NA	NA	NA	NA	NA	NA
GRIN2B	869	Tyr	Asn	CTD	NA	NA	NA	NA	NA	NA	0.3075	NA	NA	NA	NA	NA	NA	NA	NA
GRIN2B	869	Tyr	Phe	CTD	NA	NA	NA	NA	NA	NA	0.6176	NA	NA	NA	NA	NA	NA	NA	NA
GRIN2B	869	Tyr	Ser	CTD	NA	NA	NA	NA	NA	NA	0.2245	NA	NA	NA	NA	NA	NA	NA	NA
GRIN2B	869	Tyr	Cys	CTD	NA	NA	NA	NA	NA	NA	0.6704	NA	NA	NA	NA	NA	NA	NA	NA
GRIN2B	870	Ser	Cys	CTD	NA	NA	NA	NA	NA	NA	0.6714	NA	NA	NA	NA	NA	NA	NA	NA
GRIN2B	870	Ser	Arg	CTD	NA	NA	NA	NA	NA	NA	0.244	NA	NA	NA	NA	NA	NA	NA	NA
GRIN2B	870	Ser	Gly	CTD	NA	NA	NA	NA	NA	NA	0.506	NA	NA	NA	NA	NA	NA	NA	NA
GRIN2B	870	Ser	Ile	CTD	NA	NA	NA	NA	NA	NA	0.5856	NA	NA	NA	NA	NA	NA	NA	NA
GRIN2B	870	Ser	Thr	CTD	NA	NA	NA	NA	NA	NA	0.6618	NA	NA	NA	NA	NA	NA	NA	NA
GRIN2B	870	Ser	Asn	CTD	NA	NA	NA	NA	NA	NA	0.5799	NA	NA	NA	NA	NA	NA	NA	NA
GRIN2B	871	Cys	Arg	CTD	NA	NA	NA	NA	NA	NA	0.4762	NA	NA	NA	NA	NA	NA	NA	NA
GRIN2B	871	Cys	Gly	CTD	NA	NA	NA	NA	NA	NA	0.7389	NA	NA	NA	NA	NA	NA	NA	NA
GRIN2B	871	Cys	Ser	CTD	NA	NA	NA	NA	NA	NA	0.2613	NA	NA	NA	NA	NA	NA	NA	NA
GRIN2B	871	Cys	Phe	CTD	NA	NA	NA	NA	NA	NA	0.4325	NA	NA	NA	NA	NA	NA	NA	NA
GRIN2B	871	Cys	Tyr	CTD	NA	NA	NA	NA	NA	NA	0.5936	NA	NA	NA	NA	NA	NA	NA	NA
GRIN2B	871	Cys	Trp	CTD	NA	NA	NA	NA	NA	NA	0.7247	NA	NA	NA	NA	NA	NA	NA	NA
GRIN2B	872	Ile	Phe	CTD	NA	NA	NA	NA	NA	NA	0.1121	NA	NA	NA	NA	NA	NA	NA	NA
GRIN2B	872	Ile	Leu	CTD	NA	NA	NA	NA	NA	NA	0.1379	NA	NA	NA	NA	NA	NA	NA	NA
GRIN2B	872	Ile	Val	CTD	NA	NA	NA	NA	NA	NA	0.1933	NA	NA	NA	NA	NA	NA	NA	NA
GRIN2B	872	Ile	Thr	CTD	NA	NA	NA	NA	NA	NA	0.4711	NA	NA	NA	NA	NA	NA	NA	NA
GRIN2B	872	Ile	Ser	CTD	NA	NA	NA	NA	NA	NA	0.4982	NA	NA	NA	NA	NA	NA	NA	NA
GRIN2B	872	Ile	Asn	CTD	NA	NA	NA	NA	NA	NA	0.2803	NA	NA	NA	NA	NA	NA	NA	NA
GRIN2B	872	Ile	Met	CTD	NA	NA	NA	NA	NA	NA	0.2178	NA	NA	NA	NA	NA	NA	NA	NA
GRIN2B	873	His	Tyr	CTD	NA	NA	NA	NA	NA	NA	0.3125	NA	NA	NA	NA	NA	NA	NA	NA
GRIN2B	873	His	Asp	CTD	NA	NA	NA	NA	NA	NA	0.3126	NA	NA	NA	NA	NA	NA	NA	NA
GRIN2B	873	His	Asn	CTD	NA	NA	NA	NA	NA	NA	0.0811	NA	NA	NA	NA	NA	NA	NA	NA
GRIN2B	873	His	Leu	CTD	NA	NA	NA	NA	NA	NA	0.2526	NA	NA	NA	NA	NA	NA	NA	NA
GRIN2B	873	His	Pro	CTD	NA	NA	NA	NA	NA	NA	0.2069	NA	NA	NA	NA	NA	NA	NA	NA
GRIN2B	873	His	Arg	CTD	NA	NA	NA	NA	NA	NA	0.1003	NA	NA	NA	NA	NA	NA	NA	NA
GRIN2B	873	His	Gln	CTD	NA	NA	NA	NA	NA	NA	0.1208	NA	NA	NA	NA	NA	NA	NA	NA
GRIN2B	874	Gly	Trp	CTD	NA	NA	NA	NA	NA	NA	0.6052	NA	NA	NA	NA	NA	NA	NA	NA
GRIN2B	874	Gly	Arg	CTD	NA	NA	NA	NA	NA	NA	0.3383	NA	NA	NA	NA	NA	NA	NA	NA
GRIN2B	874	Gly	Val	CTD	NA	NA	NA	NA	NA	NA	0.5299	NA	NA	NA	NA	NA	NA	NA	NA
GRIN2B	874	Gly	Ala	CTD	NA	NA	NA	NA	NA	NA	0.2158	NA	NA	NA	NA	NA	NA	NA	NA
GRIN2B	874	Gly	Glu	CTD	NA	NA	NA	NA	NA	NA	0.2352	NA	NA	NA	NA	NA	NA	NA	NA
GRIN2B	875	Val	Leu	CTD	NA	NA	NA	NA	NA	NA	0.6288	NA	NA	NA	NA	NA	NA	NA	NA
GRIN2B	875	Val	Met	CTD	NA	NA	NA	NA	NA	NA	0.4482	NA	NA	NA	NA	NA	NA	NA	NA
GRIN2B	875	Val	Ala	CTD	NA	NA	NA	NA	NA	NA	0.1926	NA	NA	NA	NA	NA	NA	NA	NA
GRIN2B	875	Val	Gly	CTD	NA	NA	NA	NA	NA	NA	0.3695	NA	NA	NA	NA	NA	NA	NA	NA
GRIN2B	875	Val	Glu	CTD	NA	NA	NA	NA	NA	NA	0.1037	NA	NA	NA	NA	NA	NA	NA	NA
GRIN2B	876	Ala	Ser	CTD	NA	NA	NA	NA	NA	NA	0.1212	NA	NA	NA	NA	NA	NA	NA	NA
GRIN2B	876	Ala	Pro	CTD	NA	NA	NA	NA	NA	NA	0.195	NA	NA	NA	NA	NA	NA	NA	NA
GRIN2B	876	Ala	Thr	CTD	NA	NA	NA	NA	NA	NA	0.1491	NA	NA	NA	NA	NA	NA	NA	NA
GRIN2B	876	Ala	Val	CTD	NA	NA	NA	NA	NA	NA	0.0794	NA	NA	NA	NA	NA	NA	NA	NA
GRIN2B	876	Ala	Gly	CTD	NA	NA	NA	NA	NA	NA	0.1443	NA	NA	NA	NA	NA	NA	NA	NA
GRIN2B	876	Ala	Glu	CTD	NA	NA	NA	NA	NA	NA	0.0492	NA	NA	NA	NA	NA	NA	NA	NA
GRIN2B	877	Ile	Phe	CTD	NA	NA	NA	NA	NA	NA	0.1729	NA	NA	NA	NA	NA	NA	NA	NA
GRIN2B	877	Ile	Leu	CTD	NA	NA	NA	NA	NA	NA	0.1516	NA	NA	NA	NA	NA	NA	NA	NA
GRIN2B	877	Ile	Val	CTD	NA	NA	NA	NA	NA	NA	0.1671	NA	NA	NA	NA	NA	NA	NA	NA
GRIN2B	877	Ile	Thr	CTD	NA	NA	NA	NA	NA	NA	0.2052	NA	NA	NA	NA	NA	NA	NA	NA
GRIN2B	877	Ile	Ser	CTD	NA	NA	NA	NA	NA	NA	0.1165	NA	NA	NA	NA	NA	NA	NA	NA
GRIN2B	877	Ile	Asn	CTD	NA	NA	NA	NA	NA	NA	0.142	NA	NA	NA	NA	NA	NA	NA	NA
GRIN2B	877	Ile	Met	CTD	NA	NA	NA	NA	NA	NA	0.1778	NA	NA	NA	NA	NA	NA	NA	NA
GRIN2B	878	Glu	Gln	CTD	NA	NA	NA	NA	NA	NA	0.1645	NA	NA	NA	NA	NA	NA	NA	NA
GRIN2B	878	Glu	Lys	CTD	NA	NA	NA	NA	NA	NA	0.135	NA	NA	NA	NA	NA	NA	NA	NA
GRIN2B	878	Glu	Val	CTD	NA	NA	NA	NA	NA	NA	0.1636	NA	NA	NA	NA	NA	NA	NA	NA
GRIN2B	878	Glu	Ala	CTD	NA	NA	NA	NA	NA	NA	0.2353	NA	NA	NA	NA	NA	NA	NA	NA
GRIN2B	878	Glu	Gly	CTD	NA	NA	NA	NA	NA	NA	0.3234	NA	NA	NA	NA	NA	NA	NA	NA
GRIN2B	878	Glu	Asp	CTD	NA	NA	NA	NA	NA	NA	0.1072	NA	NA	NA	NA	NA	NA	NA	NA
GRIN2B	879	Glu	Gln	CTD	NA	NA	NA	NA	NA	NA	0.2098	NA	NA	NA	NA	NA	NA	NA	NA
GRIN2B	879	Glu	Lys	CTD	NA	NA	NA	NA	NA	NA	0.2043	NA	NA	NA	NA	NA	NA	NA	NA
GRIN2B	879	Glu	Val	CTD	NA	NA	NA	NA	NA	NA	0.1613	NA	NA	NA	NA	NA	NA	NA	NA
GRIN2B	879	Glu	Ala	CTD	NA	NA	NA	NA	NA	NA	0.1125	NA	NA	NA	NA	NA	NA	NA	NA
GRIN2B	879	Glu	Gly	CTD	NA	NA	NA	NA	NA	NA	0.2021	NA	NA	NA	NA	NA	NA	NA	NA
GRIN2B	879	Glu	Asp	CTD	NA	NA	NA	NA	NA	NA	0.156	NA	NA	NA	NA	NA	NA	NA	NA
GRIN2B	880	Arg	Cys	CTD	NA	NA	NA	NA	NA	NA	0.2738	NA	NA	NA	NA	NA	NA	NA	NA
GRIN2B	880	Arg	Gly	CTD	NA	NA	NA	NA	NA	NA	0.1753	NA	NA	NA	NA	NA	NA	NA	NA
GRIN2B	880	Arg	Ser	CTD	NA	NA	NA	NA	NA	NA	0.0759	NA	NA	NA	NA	NA	NA	NA	NA
GRIN2B	880	Arg	Leu	CTD	NA	NA	NA	NA	NA	NA	0.1714	NA	NA	NA	NA	NA	NA	NA	NA
GRIN2B	880	Arg	Pro	CTD	NA	NA	NA	NA	NA	NA	0.0968	NA	NA	NA	NA	NA	NA	NA	NA
GRIN2B	880	Arg	His	CTD	NA	NA	NA	NA	NA	NA	0.0961	NA	NA	NA	NA	NA	NA	NA	NA
GRIN2B	881	Gln	Glu	CTD	NA	NA	NA	NA	NA	NA	0.1372	NA	NA	NA	NA	NA	NA	NA	NA
GRIN2B	881	Gln	Lys	CTD	NA	NA	NA	NA	NA	NA	0.0861	NA	NA	NA	NA	NA	NA	NA	NA
GRIN2B	881	Gln	Leu	CTD	NA	NA	NA	NA	NA	NA	0.2162	NA	NA	NA	NA	NA	NA	NA	NA
GRIN2B	881	Gln	Pro	CTD	NA	NA	NA	NA	NA	NA	0.1306	NA	NA	NA	NA	NA	NA	NA	NA
GRIN2B	881	Gln	Arg	CTD	NA	NA	NA	NA	NA	NA	0.1645	NA	NA	NA	NA	NA	NA	NA	NA
GRIN2B	881	Gln	His	CTD	NA	NA	NA	NA	NA	NA	0.1347	NA	NA	NA	NA	NA	NA	NA	NA
GRIN2B	882	Ser	Pro	CTD	NA	NA	NA	NA	NA	NA	NA	NA	NA	NA	NA	NA	NA	NA	NA
GRIN2B	882	Ser	Ala	CTD	NA	NA	NA	NA	NA	NA	NA	NA	NA	NA	NA	NA	NA	NA	NA
GRIN2B	882	Ser	Thr	CTD	NA	NA	NA	NA	NA	NA	NA	NA	NA	NA	NA	NA	NA	NA	NA
GRIN2B	882	Ser	Phe	CTD	NA	NA	NA	NA	NA	NA	NA	NA	NA	NA	NA	NA	NA	NA	NA
GRIN2B	882	Ser	Cys	CTD	NA	NA	NA	NA	NA	NA	NA	NA	NA	NA	NA	NA	NA	NA	NA
GRIN2B	882	Ser	Tyr	CTD	NA	NA	NA	NA	NA	NA	NA	NA	NA	NA	NA	NA	NA	NA	NA
GRIN2B	883	Val	Leu	CTD	NA	NA	NA	NA	NA	NA	NA	NA	NA	NA	NA	NA	NA	NA	NA
GRIN2B	883	Val	Ile	CTD	NA	NA	NA	NA	NA	NA	NA	NA	NA	NA	NA	NA	NA	NA	NA
GRIN2B	883	Val	Ala	CTD	NA	NA	NA	NA	NA	NA	NA	NA	NA	NA	NA	NA	NA	NA	NA
GRIN2B	883	Val	Gly	CTD	NA	NA	NA	NA	NA	NA	NA	NA	NA	NA	NA	NA	NA	NA	NA
GRIN2B	883	Val	Glu	CTD	NA	NA	NA	NA	NA	NA	NA	NA	NA	NA	NA	NA	NA	NA	NA
GRIN2B	884	Met	Leu	CTD	NA	NA	NA	NA	NA	NA	NA	NA	NA	NA	NA	NA	NA	NA	NA
GRIN2B	884	Met	Val	CTD	NA	NA	NA	NA	NA	NA	NA	NA	NA	NA	NA	NA	NA	NA	NA
GRIN2B	884	Met	Thr	CTD	NA	NA	NA	NA	NA	NA	NA	NA	NA	NA	NA	NA	NA	NA	NA
GRIN2B	884	Met	Arg	CTD	NA	NA	NA	NA	NA	NA	NA	NA	NA	NA	NA	NA	NA	NA	NA
GRIN2B	884	Met	Lys	CTD	NA	NA	NA	NA	NA	NA	NA	NA	NA	NA	NA	NA	NA	NA	NA
GRIN2B	884	Met	Ile	CTD	NA	NA	NA	NA	NA	NA	NA	NA	NA	NA	NA	NA	NA	NA	NA
GRIN2B	885	Asn	Tyr	CTD	NA	NA	NA	NA	NA	NA	NA	NA	NA	NA	NA	NA	NA	NA	NA
GRIN2B	885	Asn	His	CTD	NA	NA	NA	NA	NA	NA	NA	NA	NA	NA	NA	NA	NA	NA	NA
GRIN2B	885	Asn	Asp	CTD	NA	NA	NA	NA	NA	NA	NA	NA	NA	NA	NA	NA	NA	NA	NA
GRIN2B	885	Asn	Ile	CTD	NA	NA	NA	NA	NA	NA	NA	NA	NA	NA	NA	NA	NA	NA	NA
GRIN2B	885	Asn	Thr	CTD	NA	NA	NA	NA	NA	NA	NA	NA	NA	NA	NA	NA	NA	NA	NA
GRIN2B	885	Asn	Ser	CTD	NA	NA	NA	NA	NA	NA	NA	NA	NA	NA	NA	NA	NA	NA	NA
GRIN2B	885	Asn	Lys	CTD	NA	NA	NA	NA	NA	NA	NA	NA	NA	NA	NA	NA	NA	NA	NA
GRIN2B	886	Ser	Pro	CTD	NA	NA	NA	NA	NA	NA	NA	NA	NA	NA	NA	NA	NA	NA	NA
GRIN2B	886	Ser	Ala	CTD	NA	NA	NA	NA	NA	NA	NA	NA	NA	NA	NA	NA	NA	NA	NA
GRIN2B	886	Ser	Thr	CTD	NA	NA	NA	NA	NA	NA	NA	NA	NA	NA	NA	NA	NA	NA	NA
GRIN2B	886	Ser	Phe	CTD	NA	NA	NA	NA	NA	NA	NA	NA	NA	NA	NA	NA	NA	NA	NA
GRIN2B	886	Ser	Cys	CTD	NA	NA	NA	NA	NA	NA	NA	NA	NA	NA	NA	NA	NA	NA	NA
GRIN2B	886	Ser	Tyr	CTD	NA	NA	NA	NA	NA	NA	NA	NA	NA	NA	NA	NA	NA	NA	NA
GRIN2B	887	Pro	Ser	CTD	NA	NA	NA	NA	NA	NA	NA	NA	NA	NA	NA	NA	NA	NA	NA
GRIN2B	887	Pro	Ala	CTD	NA	NA	NA	NA	NA	NA	NA	NA	NA	NA	NA	NA	NA	NA	NA
GRIN2B	887	Pro	Thr	CTD	NA	NA	NA	NA	NA	NA	NA	NA	NA	NA	NA	NA	NA	NA	NA
GRIN2B	887	Pro	Leu	CTD	NA	NA	NA	NA	NA	NA	NA	NA	NA	NA	NA	NA	NA	NA	NA
GRIN2B	887	Pro	Arg	CTD	NA	NA	NA	NA	NA	NA	NA	NA	NA	NA	NA	NA	NA	NA	NA
GRIN2B	887	Pro	His	CTD	NA	NA	NA	NA	NA	NA	NA	NA	NA	NA	NA	NA	NA	NA	NA
GRIN2B	888	Thr	Ser	CTD	NA	NA	NA	NA	NA	NA	NA	NA	NA	NA	NA	NA	NA	NA	NA
GRIN2B	888	Thr	Pro	CTD	NA	NA	NA	NA	NA	NA	NA	NA	NA	NA	NA	NA	NA	NA	NA
GRIN2B	888	Thr	Ala	CTD	NA	NA	NA	NA	NA	NA	NA	NA	NA	NA	NA	NA	NA	NA	NA
GRIN2B	888	Thr	Ile	CTD	NA	NA	NA	NA	NA	NA	NA	NA	NA	NA	NA	NA	NA	NA	NA
GRIN2B	888	Thr	Asn	CTD	NA	NA	NA	NA	NA	NA	NA	NA	NA	NA	NA	NA	NA	NA	NA
GRIN2B	889	Ala	Ser	CTD	NA	NA	NA	NA	NA	NA	NA	NA	NA	NA	NA	NA	NA	NA	NA
GRIN2B	889	Ala	Pro	CTD	NA	NA	NA	NA	NA	NA	NA	NA	NA	NA	NA	NA	NA	NA	NA
GRIN2B	889	Ala	Thr	CTD	NA	NA	NA	NA	NA	NA	NA	NA	NA	NA	NA	NA	NA	NA	NA
GRIN2B	889	Ala	Val	CTD	NA	NA	NA	NA	NA	NA	NA	NA	NA	NA	NA	NA	NA	NA	NA
GRIN2B	889	Ala	Gly	CTD	NA	NA	NA	NA	NA	NA	NA	NA	NA	NA	NA	NA	NA	NA	NA
GRIN2B	889	Ala	Glu	CTD	NA	NA	NA	NA	NA	NA	NA	NA	NA	NA	NA	NA	NA	NA	NA
GRIN2B	890	Thr	Ser	CTD	NA	NA	NA	NA	NA	NA	NA	NA	NA	NA	NA	NA	NA	NA	NA
GRIN2B	890	Thr	Pro	CTD	NA	NA	NA	NA	NA	NA	NA	NA	NA	NA	NA	NA	NA	NA	NA
GRIN2B	890	Thr	Ala	CTD	NA	NA	NA	NA	NA	NA	NA	NA	NA	NA	NA	NA	NA	NA	NA
GRIN2B	890	Thr	Ile	CTD	NA	NA	NA	NA	NA	NA	NA	NA	NA	NA	NA	NA	NA	NA	NA
GRIN2B	890	Thr	Asn	CTD	NA	NA	NA	NA	NA	NA	NA	NA	NA	NA	NA	NA	NA	NA	NA
GRIN2B	891	Met	Leu	CTD	NA	NA	NA	NA	NA	NA	NA	NA	NA	NA	NA	NA	NA	NA	NA
GRIN2B	891	Met	Val	CTD	NA	NA	NA	NA	NA	NA	NA	NA	NA	NA	NA	NA	NA	NA	NA
GRIN2B	891	Met	Thr	CTD	NA	NA	NA	NA	NA	NA	NA	NA	NA	NA	NA	NA	NA	NA	NA
GRIN2B	891	Met	Arg	CTD	NA	NA	NA	NA	NA	NA	NA	NA	NA	NA	NA	NA	NA	NA	NA
GRIN2B	891	Met	Lys	CTD	NA	NA	NA	NA	NA	NA	NA	NA	NA	NA	NA	NA	NA	NA	NA
GRIN2B	891	Met	Ile	CTD	NA	NA	NA	NA	NA	NA	NA	NA	NA	NA	NA	NA	NA	NA	NA
GRIN2B	892	Asn	Tyr	CTD	NA	NA	NA	NA	NA	NA	NA	NA	NA	NA	NA	NA	NA	NA	NA
GRIN2B	892	Asn	His	CTD	NA	NA	NA	NA	NA	NA	NA	NA	NA	NA	NA	NA	NA	NA	NA
GRIN2B	892	Asn	Asp	CTD	NA	NA	NA	NA	NA	NA	NA	NA	NA	NA	NA	NA	NA	NA	NA
GRIN2B	892	Asn	Ile	CTD	NA	NA	NA	NA	NA	NA	NA	NA	NA	NA	NA	NA	NA	NA	NA
GRIN2B	892	Asn	Thr	CTD	NA	NA	NA	NA	NA	NA	NA	NA	NA	NA	NA	NA	NA	NA	NA
GRIN2B	892	Asn	Ser	CTD	NA	NA	NA	NA	NA	NA	NA	NA	NA	NA	NA	NA	NA	NA	NA
GRIN2B	892	Asn	Lys	CTD	NA	NA	NA	NA	NA	NA	NA	NA	NA	NA	NA	NA	NA	NA	NA
GRIN2B	893	Asn	Tyr	CTD	NA	NA	NA	NA	NA	NA	NA	NA	NA	NA	NA	NA	NA	NA	NA
GRIN2B	893	Asn	His	CTD	NA	NA	NA	NA	NA	NA	NA	NA	NA	NA	NA	NA	NA	NA	NA
GRIN2B	893	Asn	Asp	CTD	NA	NA	NA	NA	NA	NA	NA	NA	NA	NA	NA	NA	NA	NA	NA
GRIN2B	893	Asn	Ile	CTD	NA	NA	NA	NA	NA	NA	NA	NA	NA	NA	NA	NA	NA	NA	NA
GRIN2B	893	Asn	Thr	CTD	NA	NA	NA	NA	NA	NA	NA	NA	NA	NA	NA	NA	NA	NA	NA
GRIN2B	893	Asn	Ser	CTD	NA	NA	NA	NA	NA	NA	NA	NA	NA	NA	NA	NA	NA	NA	NA
GRIN2B	893	Asn	Lys	CTD	NA	NA	NA	NA	NA	NA	NA	NA	NA	NA	NA	NA	NA	NA	NA
GRIN2B	894	Thr	Ser	CTD	NA	NA	NA	NA	NA	NA	NA	NA	NA	NA	NA	NA	NA	NA	NA
GRIN2B	894	Thr	Pro	CTD	NA	NA	NA	NA	NA	NA	NA	NA	NA	NA	NA	NA	NA	NA	NA
GRIN2B	894	Thr	Ala	CTD	NA	NA	NA	NA	NA	NA	NA	NA	NA	NA	NA	NA	NA	NA	NA
GRIN2B	894	Thr	Ile	CTD	NA	NA	NA	NA	NA	NA	NA	NA	NA	NA	NA	NA	NA	NA	NA
GRIN2B	894	Thr	Arg	CTD	NA	NA	NA	NA	NA	NA	NA	NA	NA	NA	NA	NA	NA	NA	NA
GRIN2B	894	Thr	Lys	CTD	NA	NA	NA	NA	NA	NA	NA	NA	NA	NA	NA	NA	NA	NA	NA
GRIN2B	895	His	Tyr	CTD	NA	NA	NA	NA	NA	NA	NA	NA	NA	NA	NA	NA	NA	NA	NA
GRIN2B	895	His	Asp	CTD	NA	NA	NA	NA	NA	NA	NA	NA	NA	NA	NA	NA	NA	NA	NA
GRIN2B	895	His	Asn	CTD	NA	NA	NA	NA	NA	NA	NA	NA	NA	NA	NA	NA	NA	NA	NA
GRIN2B	895	His	Leu	CTD	NA	NA	NA	NA	NA	NA	NA	NA	NA	NA	NA	NA	NA	NA	NA
GRIN2B	895	His	Pro	CTD	NA	NA	NA	NA	NA	NA	NA	NA	NA	NA	NA	NA	NA	NA	NA
GRIN2B	895	His	Arg	CTD	NA	NA	NA	NA	NA	NA	NA	NA	NA	NA	NA	NA	NA	NA	NA
GRIN2B	895	His	Gln	CTD	NA	NA	NA	NA	NA	NA	NA	NA	NA	NA	NA	NA	NA	NA	NA
GRIN2B	896	Ser	Pro	CTD	NA	NA	NA	NA	NA	NA	NA	NA	NA	NA	NA	NA	NA	NA	NA
GRIN2B	896	Ser	Ala	CTD	NA	NA	NA	NA	NA	NA	NA	NA	NA	NA	NA	NA	NA	NA	NA
GRIN2B	896	Ser	Thr	CTD	NA	NA	NA	NA	NA	NA	NA	NA	NA	NA	NA	NA	NA	NA	NA
GRIN2B	896	Ser	Phe	CTD	NA	NA	NA	NA	NA	NA	NA	NA	NA	NA	NA	NA	NA	NA	NA
GRIN2B	896	Ser	Cys	CTD	NA	NA	NA	NA	NA	NA	NA	NA	NA	NA	NA	NA	NA	NA	NA
GRIN2B	896	Ser	Tyr	CTD	NA	NA	NA	NA	NA	NA	NA	NA	NA	NA	NA	NA	NA	NA	NA
GRIN2B	897	Asn	Tyr	CTD	NA	NA	NA	NA	NA	NA	NA	NA	NA	NA	NA	NA	NA	NA	NA
GRIN2B	897	Asn	His	CTD	NA	NA	NA	NA	NA	NA	NA	NA	NA	NA	NA	NA	NA	NA	NA
GRIN2B	897	Asn	Asp	CTD	NA	NA	NA	NA	NA	NA	NA	NA	NA	NA	NA	NA	NA	NA	NA
GRIN2B	897	Asn	Ile	CTD	NA	NA	NA	NA	NA	NA	NA	NA	NA	NA	NA	NA	NA	NA	NA
GRIN2B	897	Asn	Thr	CTD	NA	NA	NA	NA	NA	NA	NA	NA	NA	NA	NA	NA	NA	NA	NA
GRIN2B	897	Asn	Ser	CTD	NA	NA	NA	NA	NA	NA	NA	NA	NA	NA	NA	NA	NA	NA	NA
GRIN2B	897	Asn	Lys	CTD	NA	NA	NA	NA	NA	NA	NA	NA	NA	NA	NA	NA	NA	NA	NA
GRIN2B	898	Ile	Phe	CTD	NA	NA	NA	NA	NA	NA	NA	NA	NA	NA	NA	NA	NA	NA	NA
GRIN2B	898	Ile	Leu	CTD	NA	NA	NA	NA	NA	NA	NA	NA	NA	NA	NA	NA	NA	NA	NA
GRIN2B	898	Ile	Val	CTD	NA	NA	NA	NA	NA	NA	NA	NA	NA	NA	NA	NA	NA	NA	NA
GRIN2B	898	Ile	Thr	CTD	NA	NA	NA	NA	NA	NA	NA	NA	NA	NA	NA	NA	NA	NA	NA
GRIN2B	898	Ile	Ser	CTD	NA	NA	NA	NA	NA	NA	NA	NA	NA	NA	NA	NA	NA	NA	NA
GRIN2B	898	Ile	Asn	CTD	NA	NA	NA	NA	NA	NA	NA	NA	NA	NA	NA	NA	NA	NA	NA
GRIN2B	898	Ile	Met	CTD	NA	NA	NA	NA	NA	NA	NA	NA	NA	NA	NA	NA	NA	NA	NA
GRIN2B	899	Leu	Val	CTD	NA	NA	NA	NA	NA	NA	NA	NA	NA	NA	NA	NA	NA	NA	NA
GRIN2B	899	Leu	Met	CTD	NA	NA	NA	NA	NA	NA	NA	NA	NA	NA	NA	NA	NA	NA	NA
GRIN2B	899	Leu	Pro	CTD	NA	NA	NA	NA	NA	NA	NA	NA	NA	NA	NA	NA	NA	NA	NA
GRIN2B	899	Leu	Arg	CTD	NA	NA	NA	NA	NA	NA	NA	NA	NA	NA	NA	NA	NA	NA	NA
GRIN2B	899	Leu	Gln	CTD	NA	NA	NA	NA	NA	NA	NA	NA	NA	NA	NA	NA	NA	NA	NA
GRIN2B	900	Arg	Cys	CTD	NA	NA	NA	NA	NA	NA	NA	NA	NA	NA	NA	NA	NA	NA	NA
GRIN2B	900	Arg	Gly	CTD	NA	NA	NA	NA	NA	NA	NA	NA	NA	NA	NA	NA	NA	NA	NA
GRIN2B	900	Arg	Ser	CTD	NA	NA	NA	NA	NA	NA	NA	NA	NA	NA	NA	NA	NA	NA	NA
GRIN2B	900	Arg	Leu	CTD	NA	NA	NA	NA	NA	NA	NA	NA	NA	NA	NA	NA	NA	NA	NA
GRIN2B	900	Arg	Pro	CTD	NA	NA	NA	NA	NA	NA	NA	NA	NA	NA	NA	NA	NA	NA	NA
GRIN2B	900	Arg	His	CTD	NA	NA	NA	NA	NA	NA	NA	NA	NA	NA	NA	NA	NA	NA	NA
GRIN2B	901	Leu	Val	CTD	NA	NA	NA	NA	NA	NA	NA	NA	NA	NA	NA	NA	NA	NA	NA
GRIN2B	901	Leu	Met	CTD	NA	NA	NA	NA	NA	NA	NA	NA	NA	NA	NA	NA	NA	NA	NA
GRIN2B	901	Leu	Pro	CTD	NA	NA	NA	NA	NA	NA	NA	NA	NA	NA	NA	NA	NA	NA	NA
GRIN2B	901	Leu	Arg	CTD	NA	NA	NA	NA	NA	NA	NA	NA	NA	NA	NA	NA	NA	NA	NA
GRIN2B	901	Leu	Gln	CTD	NA	NA	NA	NA	NA	NA	NA	NA	NA	NA	NA	NA	NA	NA	NA
GRIN2B	902	Leu	Val	CTD	NA	NA	NA	NA	NA	NA	NA	NA	NA	NA	NA	NA	NA	NA	NA
GRIN2B	902	Leu	Met	CTD	NA	NA	NA	NA	NA	NA	NA	NA	NA	NA	NA	NA	NA	NA	NA
GRIN2B	902	Leu	Pro	CTD	NA	NA	NA	NA	NA	NA	NA	NA	NA	NA	NA	NA	NA	NA	NA
GRIN2B	902	Leu	Arg	CTD	NA	NA	NA	NA	NA	NA	NA	NA	NA	NA	NA	NA	NA	NA	NA
GRIN2B	902	Leu	Gln	CTD	NA	NA	NA	NA	NA	NA	NA	NA	NA	NA	NA	NA	NA	NA	NA
GRIN2B	903	Arg	Cys	CTD	NA	NA	NA	NA	NA	NA	NA	NA	NA	NA	NA	NA	NA	NA	NA
GRIN2B	903	Arg	Gly	CTD	NA	NA	NA	NA	NA	NA	NA	NA	NA	NA	NA	NA	NA	NA	NA
GRIN2B	903	Arg	Ser	CTD	NA	NA	NA	NA	NA	NA	NA	NA	NA	NA	NA	NA	NA	NA	NA
GRIN2B	903	Arg	Leu	CTD	NA	NA	NA	NA	NA	NA	NA	NA	NA	NA	NA	NA	NA	NA	NA
GRIN2B	903	Arg	Pro	CTD	NA	NA	NA	NA	NA	NA	NA	NA	NA	NA	NA	NA	NA	NA	NA
GRIN2B	903	Arg	His	CTD	NA	NA	NA	NA	NA	NA	NA	NA	NA	NA	NA	NA	NA	NA	NA
GRIN2B	904	Thr	Ser	CTD	NA	NA	NA	NA	NA	NA	NA	NA	NA	NA	NA	NA	NA	NA	NA
GRIN2B	904	Thr	Pro	CTD	NA	NA	NA	NA	NA	NA	NA	NA	NA	NA	NA	NA	NA	NA	NA
GRIN2B	904	Thr	Ala	CTD	NA	NA	NA	NA	NA	NA	NA	NA	NA	NA	NA	NA	NA	NA	NA
GRIN2B	904	Thr	Met	CTD	NA	NA	NA	NA	NA	NA	NA	NA	NA	NA	NA	NA	NA	NA	NA
GRIN2B	904	Thr	Arg	CTD	NA	NA	NA	NA	NA	NA	NA	NA	NA	NA	NA	NA	NA	NA	NA
GRIN2B	904	Thr	Lys	CTD	NA	NA	NA	NA	NA	NA	NA	NA	NA	NA	NA	NA	NA	NA	NA
GRIN2B	905	Ala	Ser	CTD	NA	NA	NA	NA	NA	NA	NA	NA	NA	NA	NA	NA	NA	NA	NA
GRIN2B	905	Ala	Pro	CTD	NA	NA	NA	NA	NA	NA	NA	NA	NA	NA	NA	NA	NA	NA	NA
GRIN2B	905	Ala	Thr	CTD	NA	NA	NA	NA	NA	NA	NA	NA	NA	NA	NA	NA	NA	NA	NA
GRIN2B	905	Ala	Val	CTD	NA	NA	NA	NA	NA	NA	NA	NA	NA	NA	NA	NA	NA	NA	NA
GRIN2B	905	Ala	Gly	CTD	NA	NA	NA	NA	NA	NA	NA	NA	NA	NA	NA	NA	NA	NA	NA
GRIN2B	905	Ala	Asp	CTD	NA	NA	NA	NA	NA	NA	NA	NA	NA	NA	NA	NA	NA	NA	NA
GRIN2B	906	Lys	Gln	CTD	NA	NA	NA	NA	NA	NA	NA	NA	NA	NA	NA	NA	NA	NA	NA
GRIN2B	906	Lys	Glu	CTD	NA	NA	NA	NA	NA	NA	NA	NA	NA	NA	NA	NA	NA	NA	NA
GRIN2B	906	Lys	Met	CTD	NA	NA	NA	NA	NA	NA	NA	NA	NA	NA	NA	NA	NA	NA	NA
GRIN2B	906	Lys	Thr	CTD	NA	NA	NA	NA	NA	NA	NA	NA	NA	NA	NA	NA	NA	NA	NA
GRIN2B	906	Lys	Arg	CTD	NA	NA	NA	NA	NA	NA	NA	NA	NA	NA	NA	NA	NA	NA	NA
GRIN2B	906	Lys	Asn	CTD	NA	NA	NA	NA	NA	NA	NA	NA	NA	NA	NA	NA	NA	NA	NA
GRIN2B	907	Asn	Tyr	CTD	NA	NA	NA	NA	NA	NA	NA	NA	NA	NA	NA	NA	NA	NA	NA
GRIN2B	907	Asn	His	CTD	NA	NA	NA	NA	NA	NA	NA	NA	NA	NA	NA	NA	NA	NA	NA
GRIN2B	907	Asn	Asp	CTD	NA	NA	NA	NA	NA	NA	NA	NA	NA	NA	NA	NA	NA	NA	NA
GRIN2B	907	Asn	Ile	CTD	NA	NA	NA	NA	NA	NA	NA	NA	NA	NA	NA	NA	NA	NA	NA
GRIN2B	907	Asn	Thr	CTD	NA	NA	NA	NA	NA	NA	NA	NA	NA	NA	NA	NA	NA	NA	NA
GRIN2B	907	Asn	Ser	CTD	NA	NA	NA	NA	NA	NA	NA	NA	NA	NA	NA	NA	NA	NA	NA
GRIN2B	907	Asn	Lys	CTD	NA	NA	NA	NA	NA	NA	NA	NA	NA	NA	NA	NA	NA	NA	NA
GRIN2B	908	Met	Leu	CTD	NA	NA	NA	NA	NA	NA	NA	NA	NA	NA	NA	NA	NA	NA	NA
GRIN2B	908	Met	Val	CTD	NA	NA	NA	NA	NA	NA	NA	NA	NA	NA	NA	NA	NA	NA	NA
GRIN2B	908	Met	Thr	CTD	NA	NA	NA	NA	NA	NA	NA	NA	NA	NA	NA	NA	NA	NA	NA
GRIN2B	908	Met	Arg	CTD	NA	NA	NA	NA	NA	NA	NA	NA	NA	NA	NA	NA	NA	NA	NA
GRIN2B	908	Met	Lys	CTD	NA	NA	NA	NA	NA	NA	NA	NA	NA	NA	NA	NA	NA	NA	NA
GRIN2B	908	Met	Ile	CTD	NA	NA	NA	NA	NA	NA	NA	NA	NA	NA	NA	NA	NA	NA	NA
GRIN2B	909	Ala	Ser	CTD	NA	NA	NA	NA	NA	NA	NA	NA	NA	NA	NA	NA	NA	NA	NA
GRIN2B	909	Ala	Pro	CTD	NA	NA	NA	NA	NA	NA	NA	NA	NA	NA	NA	NA	NA	NA	NA
GRIN2B	909	Ala	Thr	CTD	NA	NA	NA	NA	NA	NA	NA	NA	NA	NA	NA	NA	NA	NA	NA
GRIN2B	909	Ala	Val	CTD	NA	NA	NA	NA	NA	NA	NA	NA	NA	NA	NA	NA	NA	NA	NA
GRIN2B	909	Ala	Gly	CTD	NA	NA	NA	NA	NA	NA	NA	NA	NA	NA	NA	NA	NA	NA	NA
GRIN2B	909	Ala	Asp	CTD	NA	NA	NA	NA	NA	NA	NA	NA	NA	NA	NA	NA	NA	NA	NA
GRIN2B	910	Asn	Tyr	CTD	NA	NA	NA	NA	NA	NA	NA	NA	NA	NA	NA	NA	NA	NA	NA
GRIN2B	910	Asn	His	CTD	NA	NA	NA	NA	NA	NA	NA	NA	NA	NA	NA	NA	NA	NA	NA
GRIN2B	910	Asn	Asp	CTD	NA	NA	NA	NA	NA	NA	NA	NA	NA	NA	NA	NA	NA	NA	NA
GRIN2B	910	Asn	Ile	CTD	NA	NA	NA	NA	NA	NA	NA	NA	NA	NA	NA	NA	NA	NA	NA
GRIN2B	910	Asn	Thr	CTD	NA	NA	NA	NA	NA	NA	NA	NA	NA	NA	NA	NA	NA	NA	NA
GRIN2B	910	Asn	Ser	CTD	NA	NA	NA	NA	NA	NA	NA	NA	NA	NA	NA	NA	NA	NA	NA
GRIN2B	910	Asn	Lys	CTD	NA	NA	NA	NA	NA	NA	NA	NA	NA	NA	NA	NA	NA	NA	NA
GRIN2B	911	Leu	Val	CTD	NA	NA	NA	NA	NA	NA	NA	NA	NA	NA	NA	NA	NA	NA	NA
GRIN2B	911	Leu	Met	CTD	NA	NA	NA	NA	NA	NA	NA	NA	NA	NA	NA	NA	NA	NA	NA
GRIN2B	911	Leu	Pro	CTD	NA	NA	NA	NA	NA	NA	NA	NA	NA	NA	NA	NA	NA	NA	NA
GRIN2B	911	Leu	Arg	CTD	NA	NA	NA	NA	NA	NA	NA	NA	NA	NA	NA	NA	NA	NA	NA
GRIN2B	911	Leu	Gln	CTD	NA	NA	NA	NA	NA	NA	NA	NA	NA	NA	NA	NA	NA	NA	NA
GRIN2B	912	Ser	Pro	CTD	NA	NA	NA	NA	NA	NA	NA	NA	NA	NA	NA	NA	NA	NA	NA
GRIN2B	912	Ser	Ala	CTD	NA	NA	NA	NA	NA	NA	NA	NA	NA	NA	NA	NA	NA	NA	NA
GRIN2B	912	Ser	Thr	CTD	NA	NA	NA	NA	NA	NA	NA	NA	NA	NA	NA	NA	NA	NA	NA
GRIN2B	912	Ser	Phe	CTD	NA	NA	NA	NA	NA	NA	NA	NA	NA	NA	NA	NA	NA	NA	NA
GRIN2B	912	Ser	Cys	CTD	NA	NA	NA	NA	NA	NA	NA	NA	NA	NA	NA	NA	NA	NA	NA
GRIN2B	912	Ser	Tyr	CTD	NA	NA	NA	NA	NA	NA	NA	NA	NA	NA	NA	NA	NA	NA	NA
GRIN2B	913	Gly	Cys	CTD	NA	NA	NA	NA	NA	NA	NA	NA	NA	NA	NA	NA	NA	NA	NA
GRIN2B	913	Gly	Arg	CTD	NA	NA	NA	NA	NA	NA	NA	NA	NA	NA	NA	NA	NA	NA	NA
GRIN2B	913	Gly	Ser	CTD	NA	NA	NA	NA	NA	NA	NA	NA	NA	NA	NA	NA	NA	NA	NA
GRIN2B	913	Gly	Val	CTD	NA	NA	NA	NA	NA	NA	NA	NA	NA	NA	NA	NA	NA	NA	NA
GRIN2B	913	Gly	Ala	CTD	NA	NA	NA	NA	NA	NA	NA	NA	NA	NA	NA	NA	NA	NA	NA
GRIN2B	913	Gly	Asp	CTD	NA	NA	NA	NA	NA	NA	NA	NA	NA	NA	NA	NA	NA	NA	NA
GRIN2B	914	Val	Leu	CTD	NA	NA	NA	NA	NA	NA	NA	NA	NA	NA	NA	NA	NA	NA	NA
GRIN2B	914	Val	Met	CTD	NA	NA	NA	NA	NA	NA	NA	NA	NA	NA	NA	NA	NA	NA	NA
GRIN2B	914	Val	Ala	CTD	NA	NA	NA	NA	NA	NA	NA	NA	NA	NA	NA	NA	NA	NA	NA
GRIN2B	914	Val	Gly	CTD	NA	NA	NA	NA	NA	NA	NA	NA	NA	NA	NA	NA	NA	NA	NA
GRIN2B	914	Val	Glu	CTD	NA	NA	NA	NA	NA	NA	NA	NA	NA	NA	NA	NA	NA	NA	NA
GRIN2B	915	Asn	Tyr	CTD	NA	NA	NA	NA	NA	NA	NA	NA	NA	NA	NA	NA	NA	NA	NA
GRIN2B	915	Asn	His	CTD	NA	NA	NA	NA	NA	NA	NA	NA	NA	NA	NA	NA	NA	NA	NA
GRIN2B	915	Asn	Asp	CTD	NA	NA	NA	NA	NA	NA	NA	NA	NA	NA	NA	NA	NA	NA	NA
GRIN2B	915	Asn	Ile	CTD	NA	NA	NA	NA	NA	NA	NA	NA	NA	NA	NA	NA	NA	NA	NA
GRIN2B	915	Asn	Thr	CTD	NA	NA	NA	NA	NA	NA	NA	NA	NA	NA	NA	NA	NA	NA	NA
GRIN2B	915	Asn	Ser	CTD	NA	NA	NA	NA	NA	NA	NA	NA	NA	NA	NA	NA	NA	NA	NA
GRIN2B	915	Asn	Lys	CTD	NA	NA	NA	NA	NA	NA	NA	NA	NA	NA	NA	NA	NA	NA	NA
GRIN2B	916	Gly	Cys	CTD	NA	NA	NA	NA	NA	NA	NA	NA	NA	NA	NA	NA	NA	NA	NA
GRIN2B	916	Gly	Arg	CTD	NA	NA	NA	NA	NA	NA	NA	NA	NA	NA	NA	NA	NA	NA	NA
GRIN2B	916	Gly	Ser	CTD	NA	NA	NA	NA	NA	NA	NA	NA	NA	NA	NA	NA	NA	NA	NA
GRIN2B	916	Gly	Val	CTD	NA	NA	NA	NA	NA	NA	NA	NA	NA	NA	NA	NA	NA	NA	NA
GRIN2B	916	Gly	Ala	CTD	NA	NA	NA	NA	NA	NA	NA	NA	NA	NA	NA	NA	NA	NA	NA
GRIN2B	916	Gly	Asp	CTD	NA	NA	NA	NA	NA	NA	NA	NA	NA	NA	NA	NA	NA	NA	NA
GRIN2B	917	Ser	Pro	CTD	NA	NA	NA	NA	NA	NA	NA	NA	NA	NA	NA	NA	NA	NA	NA
GRIN2B	917	Ser	Ala	CTD	NA	NA	NA	NA	NA	NA	NA	NA	NA	NA	NA	NA	NA	NA	NA
GRIN2B	917	Ser	Thr	CTD	NA	NA	NA	NA	NA	NA	NA	NA	NA	NA	NA	NA	NA	NA	NA
GRIN2B	917	Ser	Leu	CTD	NA	NA	NA	NA	NA	NA	NA	NA	NA	NA	NA	NA	NA	NA	NA
GRIN2B	918	Pro	Ser	CTD	NA	NA	NA	NA	NA	NA	NA	NA	NA	NA	NA	NA	NA	NA	NA
GRIN2B	918	Pro	Ala	CTD	NA	NA	NA	NA	NA	NA	NA	NA	NA	NA	NA	NA	NA	NA	NA
GRIN2B	918	Pro	Thr	CTD	NA	NA	NA	NA	NA	NA	NA	NA	NA	NA	NA	NA	NA	NA	NA
GRIN2B	918	Pro	Leu	CTD	NA	NA	NA	NA	NA	NA	NA	NA	NA	NA	NA	NA	NA	NA	NA
GRIN2B	918	Pro	Arg	CTD	NA	NA	NA	NA	NA	NA	NA	NA	NA	NA	NA	NA	NA	NA	NA
GRIN2B	918	Pro	Gln	CTD	NA	NA	NA	NA	NA	NA	NA	NA	NA	NA	NA	NA	NA	NA	NA
GRIN2B	919	Gln	Glu	CTD	NA	NA	NA	NA	NA	NA	NA	NA	NA	NA	NA	NA	NA	NA	NA
GRIN2B	919	Gln	Lys	CTD	NA	NA	NA	NA	NA	NA	NA	NA	NA	NA	NA	NA	NA	NA	NA
GRIN2B	919	Gln	Leu	CTD	NA	NA	NA	NA	NA	NA	NA	NA	NA	NA	NA	NA	NA	NA	NA
GRIN2B	919	Gln	Pro	CTD	NA	NA	NA	NA	NA	NA	NA	NA	NA	NA	NA	NA	NA	NA	NA
GRIN2B	919	Gln	Arg	CTD	NA	NA	NA	NA	NA	NA	NA	NA	NA	NA	NA	NA	NA	NA	NA
GRIN2B	919	Gln	His	CTD	NA	NA	NA	NA	NA	NA	NA	NA	NA	NA	NA	NA	NA	NA	NA
GRIN2B	920	Ser	Cys	CTD	NA	NA	NA	NA	NA	NA	NA	NA	NA	NA	NA	NA	NA	NA	NA
GRIN2B	920	Ser	Arg	CTD	NA	NA	NA	NA	NA	NA	NA	NA	NA	NA	NA	NA	NA	NA	NA
GRIN2B	920	Ser	Gly	CTD	NA	NA	NA	NA	NA	NA	NA	NA	NA	NA	NA	NA	NA	NA	NA
GRIN2B	920	Ser	Ile	CTD	NA	NA	NA	NA	NA	NA	NA	NA	NA	NA	NA	NA	NA	NA	NA
GRIN2B	920	Ser	Thr	CTD	NA	NA	NA	NA	NA	NA	NA	NA	NA	NA	NA	NA	NA	NA	NA
GRIN2B	920	Ser	Asn	CTD	NA	NA	NA	NA	NA	NA	NA	NA	NA	NA	NA	NA	NA	NA	NA
GRIN2B	921	Ala	Ser	CTD	NA	NA	NA	NA	NA	NA	NA	NA	NA	NA	NA	NA	NA	NA	NA
GRIN2B	921	Ala	Pro	CTD	NA	NA	NA	NA	NA	NA	NA	NA	NA	NA	NA	NA	NA	NA	NA
GRIN2B	921	Ala	Thr	CTD	NA	NA	NA	NA	NA	NA	NA	NA	NA	NA	NA	NA	NA	NA	NA
GRIN2B	921	Ala	Val	CTD	NA	NA	NA	NA	NA	NA	NA	NA	NA	NA	NA	NA	NA	NA	NA
GRIN2B	921	Ala	Gly	CTD	NA	NA	NA	NA	NA	NA	NA	NA	NA	NA	NA	NA	NA	NA	NA
GRIN2B	921	Ala	Asp	CTD	NA	NA	NA	NA	NA	NA	NA	NA	NA	NA	NA	NA	NA	NA	NA
GRIN2B	922	Leu	Val	CTD	NA	NA	NA	NA	NA	NA	NA	NA	NA	NA	NA	NA	NA	NA	NA
GRIN2B	922	Leu	Met	CTD	NA	NA	NA	NA	NA	NA	NA	NA	NA	NA	NA	NA	NA	NA	NA
GRIN2B	922	Leu	Pro	CTD	NA	NA	NA	NA	NA	NA	NA	NA	NA	NA	NA	NA	NA	NA	NA
GRIN2B	922	Leu	Arg	CTD	NA	NA	NA	NA	NA	NA	NA	NA	NA	NA	NA	NA	NA	NA	NA
GRIN2B	922	Leu	Gln	CTD	NA	NA	NA	NA	NA	NA	NA	NA	NA	NA	NA	NA	NA	NA	NA
GRIN2B	923	Asp	Tyr	CTD	NA	NA	NA	NA	NA	NA	NA	NA	NA	NA	NA	NA	NA	NA	NA
GRIN2B	923	Asp	His	CTD	NA	NA	NA	NA	NA	NA	NA	NA	NA	NA	NA	NA	NA	NA	NA
GRIN2B	923	Asp	Asn	CTD	NA	NA	NA	NA	NA	NA	NA	NA	NA	NA	NA	NA	NA	NA	NA
GRIN2B	923	Asp	Val	CTD	NA	NA	NA	NA	NA	NA	NA	NA	NA	NA	NA	NA	NA	NA	NA
GRIN2B	923	Asp	Ala	CTD	NA	NA	NA	NA	NA	NA	NA	NA	NA	NA	NA	NA	NA	NA	NA
GRIN2B	923	Asp	Gly	CTD	NA	NA	NA	NA	NA	NA	NA	NA	NA	NA	NA	NA	NA	NA	NA
GRIN2B	923	Asp	Glu	CTD	NA	NA	NA	NA	NA	NA	NA	NA	NA	NA	NA	NA	NA	NA	NA
GRIN2B	924	Phe	Leu	CTD	NA	NA	NA	NA	NA	NA	NA	NA	NA	NA	NA	NA	NA	NA	NA
GRIN2B	924	Phe	Val	CTD	NA	NA	NA	NA	NA	NA	NA	NA	NA	NA	NA	NA	NA	NA	NA
GRIN2B	924	Phe	Ile	CTD	NA	NA	NA	NA	NA	NA	NA	NA	NA	NA	NA	NA	NA	NA	NA
GRIN2B	924	Phe	Ser	CTD	NA	NA	NA	NA	NA	NA	NA	NA	NA	NA	NA	NA	NA	NA	NA
GRIN2B	924	Phe	Cys	CTD	NA	NA	NA	NA	NA	NA	NA	NA	NA	NA	NA	NA	NA	NA	NA
GRIN2B	924	Phe	Tyr	CTD	NA	NA	NA	NA	NA	NA	NA	NA	NA	NA	NA	NA	NA	NA	NA
GRIN2B	925	Ile	Phe	CTD	NA	NA	NA	NA	NA	NA	NA	NA	NA	NA	NA	NA	NA	NA	NA
GRIN2B	925	Ile	Leu	CTD	NA	NA	NA	NA	NA	NA	NA	NA	NA	NA	NA	NA	NA	NA	NA
GRIN2B	925	Ile	Val	CTD	NA	NA	NA	NA	NA	NA	NA	NA	NA	NA	NA	NA	NA	NA	NA
GRIN2B	925	Ile	Thr	CTD	NA	NA	NA	NA	NA	NA	NA	NA	NA	NA	NA	NA	NA	NA	NA
GRIN2B	925	Ile	Ser	CTD	NA	NA	NA	NA	NA	NA	NA	NA	NA	NA	NA	NA	NA	NA	NA
GRIN2B	925	Ile	Asn	CTD	NA	NA	NA	NA	NA	NA	NA	NA	NA	NA	NA	NA	NA	NA	NA
GRIN2B	925	Ile	Met	CTD	NA	NA	NA	NA	NA	NA	NA	NA	NA	NA	NA	NA	NA	NA	NA
GRIN2B	926	Arg	Gly	CTD	NA	NA	NA	NA	NA	NA	NA	NA	NA	NA	NA	NA	NA	NA	NA
GRIN2B	926	Arg	Leu	CTD	NA	NA	NA	NA	NA	NA	NA	NA	NA	NA	NA	NA	NA	NA	NA
GRIN2B	926	Arg	Pro	CTD	NA	NA	NA	NA	NA	NA	NA	NA	NA	NA	NA	NA	NA	NA	NA
GRIN2B	926	Arg	Gln	CTD	NA	NA	NA	NA	NA	NA	NA	NA	NA	NA	NA	NA	NA	NA	NA
GRIN2B	927	Arg	Trp	CTD	NA	NA	NA	NA	NA	NA	NA	NA	NA	NA	NA	NA	NA	NA	NA
GRIN2B	927	Arg	Gly	CTD	NA	NA	NA	NA	NA	NA	NA	NA	NA	NA	NA	NA	NA	NA	NA
GRIN2B	927	Arg	Leu	CTD	NA	NA	NA	NA	NA	NA	NA	NA	NA	NA	NA	NA	NA	NA	NA
GRIN2B	927	Arg	Pro	CTD	NA	NA	NA	NA	NA	NA	NA	NA	NA	NA	NA	NA	NA	NA	NA
GRIN2B	927	Arg	Gln	CTD	NA	NA	NA	NA	NA	NA	NA	NA	NA	NA	NA	NA	NA	NA	NA
GRIN2B	928	Glu	Gln	CTD	NA	NA	NA	NA	NA	NA	NA	NA	NA	NA	NA	NA	NA	NA	NA
GRIN2B	928	Glu	Lys	CTD	NA	NA	NA	NA	NA	NA	NA	NA	NA	NA	NA	NA	NA	NA	NA
GRIN2B	928	Glu	Val	CTD	NA	NA	NA	NA	NA	NA	NA	NA	NA	NA	NA	NA	NA	NA	NA
GRIN2B	928	Glu	Ala	CTD	NA	NA	NA	NA	NA	NA	NA	NA	NA	NA	NA	NA	NA	NA	NA
GRIN2B	928	Glu	Gly	CTD	NA	NA	NA	NA	NA	NA	NA	NA	NA	NA	NA	NA	NA	NA	NA
GRIN2B	928	Glu	Asp	CTD	NA	NA	NA	NA	NA	NA	NA	NA	NA	NA	NA	NA	NA	NA	NA
GRIN2B	929	Ser	Pro	CTD	NA	NA	NA	NA	NA	NA	NA	NA	NA	NA	NA	NA	NA	NA	NA
GRIN2B	929	Ser	Ala	CTD	NA	NA	NA	NA	NA	NA	NA	NA	NA	NA	NA	NA	NA	NA	NA
GRIN2B	929	Ser	Thr	CTD	NA	NA	NA	NA	NA	NA	NA	NA	NA	NA	NA	NA	NA	NA	NA
GRIN2B	929	Ser	Leu	CTD	NA	NA	NA	NA	NA	NA	NA	NA	NA	NA	NA	NA	NA	NA	NA
GRIN2B	930	Ser	Pro	CTD	NA	NA	NA	NA	NA	NA	NA	NA	NA	NA	NA	NA	NA	NA	NA
GRIN2B	930	Ser	Ala	CTD	NA	NA	NA	NA	NA	NA	NA	NA	NA	NA	NA	NA	NA	NA	NA
GRIN2B	930	Ser	Thr	CTD	NA	NA	NA	NA	NA	NA	NA	NA	NA	NA	NA	NA	NA	NA	NA
GRIN2B	930	Ser	Phe	CTD	NA	NA	NA	NA	NA	NA	NA	NA	NA	NA	NA	NA	NA	NA	NA
GRIN2B	930	Ser	Cys	CTD	NA	NA	NA	NA	NA	NA	NA	NA	NA	NA	NA	NA	NA	NA	NA
GRIN2B	930	Ser	Tyr	CTD	NA	NA	NA	NA	NA	NA	NA	NA	NA	NA	NA	NA	NA	NA	NA
GRIN2B	931	Val	Phe	CTD	NA	NA	NA	NA	NA	NA	NA	NA	NA	NA	NA	NA	NA	NA	NA
GRIN2B	931	Val	Leu	CTD	NA	NA	NA	NA	NA	NA	NA	NA	NA	NA	NA	NA	NA	NA	NA
GRIN2B	931	Val	Ile	CTD	NA	NA	NA	NA	NA	NA	NA	NA	NA	NA	NA	NA	NA	NA	NA
GRIN2B	931	Val	Ala	CTD	NA	NA	NA	NA	NA	NA	NA	NA	NA	NA	NA	NA	NA	NA	NA
GRIN2B	931	Val	Gly	CTD	NA	NA	NA	NA	NA	NA	NA	NA	NA	NA	NA	NA	NA	NA	NA
GRIN2B	931	Val	Asp	CTD	NA	NA	NA	NA	NA	NA	NA	NA	NA	NA	NA	NA	NA	NA	NA
GRIN2B	932	Tyr	His	CTD	NA	NA	NA	NA	NA	NA	NA	NA	NA	NA	NA	NA	NA	NA	NA
GRIN2B	932	Tyr	Asp	CTD	NA	NA	NA	NA	NA	NA	NA	NA	NA	NA	NA	NA	NA	NA	NA
GRIN2B	932	Tyr	Asn	CTD	NA	NA	NA	NA	NA	NA	NA	NA	NA	NA	NA	NA	NA	NA	NA
GRIN2B	932	Tyr	Phe	CTD	NA	NA	NA	NA	NA	NA	NA	NA	NA	NA	NA	NA	NA	NA	NA
GRIN2B	932	Tyr	Ser	CTD	NA	NA	NA	NA	NA	NA	NA	NA	NA	NA	NA	NA	NA	NA	NA
GRIN2B	932	Tyr	Cys	CTD	NA	NA	NA	NA	NA	NA	NA	NA	NA	NA	NA	NA	NA	NA	NA
GRIN2B	933	Asp	Tyr	CTD	NA	NA	NA	NA	NA	NA	NA	NA	NA	NA	NA	NA	NA	NA	NA
GRIN2B	933	Asp	His	CTD	NA	NA	NA	NA	NA	NA	NA	NA	NA	NA	NA	NA	NA	NA	NA
GRIN2B	933	Asp	Asn	CTD	NA	NA	NA	NA	NA	NA	NA	NA	NA	NA	NA	NA	NA	NA	NA
GRIN2B	933	Asp	Val	CTD	NA	NA	NA	NA	NA	NA	NA	NA	NA	NA	NA	NA	NA	NA	NA
GRIN2B	933	Asp	Ala	CTD	NA	NA	NA	NA	NA	NA	NA	NA	NA	NA	NA	NA	NA	NA	NA
GRIN2B	933	Asp	Gly	CTD	NA	NA	NA	NA	NA	NA	NA	NA	NA	NA	NA	NA	NA	NA	NA
GRIN2B	933	Asp	Glu	CTD	NA	NA	NA	NA	NA	NA	NA	NA	NA	NA	NA	NA	NA	NA	NA
GRIN2B	934	Ile	Phe	CTD	NA	NA	NA	NA	NA	NA	NA	NA	NA	NA	NA	NA	NA	NA	NA
GRIN2B	934	Ile	Leu	CTD	NA	NA	NA	NA	NA	NA	NA	NA	NA	NA	NA	NA	NA	NA	NA
GRIN2B	934	Ile	Val	CTD	NA	NA	NA	NA	NA	NA	NA	NA	NA	NA	NA	NA	NA	NA	NA
GRIN2B	934	Ile	Thr	CTD	NA	NA	NA	NA	NA	NA	NA	NA	NA	NA	NA	NA	NA	NA	NA
GRIN2B	934	Ile	Ser	CTD	NA	NA	NA	NA	NA	NA	NA	NA	NA	NA	NA	NA	NA	NA	NA
GRIN2B	934	Ile	Asn	CTD	NA	NA	NA	NA	NA	NA	NA	NA	NA	NA	NA	NA	NA	NA	NA
GRIN2B	934	Ile	Met	CTD	NA	NA	NA	NA	NA	NA	NA	NA	NA	NA	NA	NA	NA	NA	NA
GRIN2B	935	Ser	Pro	CTD	NA	NA	NA	NA	NA	NA	NA	NA	NA	NA	NA	NA	NA	NA	NA
GRIN2B	935	Ser	Ala	CTD	NA	NA	NA	NA	NA	NA	NA	NA	NA	NA	NA	NA	NA	NA	NA
GRIN2B	935	Ser	Thr	CTD	NA	NA	NA	NA	NA	NA	NA	NA	NA	NA	NA	NA	NA	NA	NA
GRIN2B	935	Ser	Leu	CTD	NA	NA	NA	NA	NA	NA	NA	NA	NA	NA	NA	NA	NA	NA	NA
GRIN2B	936	Glu	Gln	CTD	NA	NA	NA	NA	NA	NA	NA	NA	NA	NA	NA	NA	NA	NA	NA
GRIN2B	936	Glu	Lys	CTD	NA	NA	NA	NA	NA	NA	NA	NA	NA	NA	NA	NA	NA	NA	NA
GRIN2B	936	Glu	Val	CTD	NA	NA	NA	NA	NA	NA	NA	NA	NA	NA	NA	NA	NA	NA	NA
GRIN2B	936	Glu	Ala	CTD	NA	NA	NA	NA	NA	NA	NA	NA	NA	NA	NA	NA	NA	NA	NA
GRIN2B	936	Glu	Gly	CTD	NA	NA	NA	NA	NA	NA	NA	NA	NA	NA	NA	NA	NA	NA	NA
GRIN2B	936	Glu	Asp	CTD	NA	NA	NA	NA	NA	NA	NA	NA	NA	NA	NA	NA	NA	NA	NA
GRIN2B	937	His	Tyr	CTD	NA	NA	NA	NA	NA	NA	NA	NA	NA	NA	NA	NA	NA	NA	NA
GRIN2B	937	His	Asp	CTD	NA	NA	NA	NA	NA	NA	NA	NA	NA	NA	NA	NA	NA	NA	NA
GRIN2B	937	His	Asn	CTD	NA	NA	NA	NA	NA	NA	NA	NA	NA	NA	NA	NA	NA	NA	NA
GRIN2B	937	His	Leu	CTD	NA	NA	NA	NA	NA	NA	NA	NA	NA	NA	NA	NA	NA	NA	NA
GRIN2B	937	His	Pro	CTD	NA	NA	NA	NA	NA	NA	NA	NA	NA	NA	NA	NA	NA	NA	NA
GRIN2B	937	His	Arg	CTD	NA	NA	NA	NA	NA	NA	NA	NA	NA	NA	NA	NA	NA	NA	NA
GRIN2B	937	His	Gln	CTD	NA	NA	NA	NA	NA	NA	NA	NA	NA	NA	NA	NA	NA	NA	NA
GRIN2B	938	Arg	Cys	CTD	NA	NA	NA	NA	NA	NA	NA	NA	NA	NA	NA	NA	NA	NA	NA
GRIN2B	938	Arg	Gly	CTD	NA	NA	NA	NA	NA	NA	NA	NA	NA	NA	NA	NA	NA	NA	NA
GRIN2B	938	Arg	Ser	CTD	NA	NA	NA	NA	NA	NA	NA	NA	NA	NA	NA	NA	NA	NA	NA
GRIN2B	938	Arg	Leu	CTD	NA	NA	NA	NA	NA	NA	NA	NA	NA	NA	NA	NA	NA	NA	NA
GRIN2B	938	Arg	Pro	CTD	NA	NA	NA	NA	NA	NA	NA	NA	NA	NA	NA	NA	NA	NA	NA
GRIN2B	938	Arg	His	CTD	NA	NA	NA	NA	NA	NA	NA	NA	NA	NA	NA	NA	NA	NA	NA
GRIN2B	939	Arg	Cys	CTD	NA	NA	NA	NA	NA	NA	NA	NA	NA	NA	NA	NA	NA	NA	NA
GRIN2B	939	Arg	Gly	CTD	NA	NA	NA	NA	NA	NA	NA	NA	NA	NA	NA	NA	NA	NA	NA
GRIN2B	939	Arg	Ser	CTD	NA	NA	NA	NA	NA	NA	NA	NA	NA	NA	NA	NA	NA	NA	NA
GRIN2B	939	Arg	Leu	CTD	NA	NA	NA	NA	NA	NA	NA	NA	NA	NA	NA	NA	NA	NA	NA
GRIN2B	939	Arg	Pro	CTD	NA	NA	NA	NA	NA	NA	NA	NA	NA	NA	NA	NA	NA	NA	NA
GRIN2B	939	Arg	His	CTD	NA	NA	NA	NA	NA	NA	NA	NA	NA	NA	NA	NA	NA	NA	NA
GRIN2B	940	Ser	Cys	CTD	NA	NA	NA	NA	NA	NA	NA	NA	NA	NA	NA	NA	NA	NA	NA
GRIN2B	940	Ser	Arg	CTD	NA	NA	NA	NA	NA	NA	NA	NA	NA	NA	NA	NA	NA	NA	NA
GRIN2B	940	Ser	Gly	CTD	NA	NA	NA	NA	NA	NA	NA	NA	NA	NA	NA	NA	NA	NA	NA
GRIN2B	940	Ser	Ile	CTD	NA	NA	NA	NA	NA	NA	NA	NA	NA	NA	NA	NA	NA	NA	NA
GRIN2B	940	Ser	Thr	CTD	NA	NA	NA	NA	NA	NA	NA	NA	NA	NA	NA	NA	NA	NA	NA
GRIN2B	940	Ser	Asn	CTD	NA	NA	NA	NA	NA	NA	NA	NA	NA	NA	NA	NA	NA	NA	NA
GRIN2B	941	Phe	Leu	CTD	NA	NA	NA	NA	NA	NA	NA	NA	NA	NA	NA	NA	NA	NA	NA
GRIN2B	941	Phe	Val	CTD	NA	NA	NA	NA	NA	NA	NA	NA	NA	NA	NA	NA	NA	NA	NA
GRIN2B	941	Phe	Ile	CTD	NA	NA	NA	NA	NA	NA	NA	NA	NA	NA	NA	NA	NA	NA	NA
GRIN2B	941	Phe	Ser	CTD	NA	NA	NA	NA	NA	NA	NA	NA	NA	NA	NA	NA	NA	NA	NA
GRIN2B	941	Phe	Cys	CTD	NA	NA	NA	NA	NA	NA	NA	NA	NA	NA	NA	NA	NA	NA	NA
GRIN2B	941	Phe	Tyr	CTD	NA	NA	NA	NA	NA	NA	NA	NA	NA	NA	NA	NA	NA	NA	NA
GRIN2B	942	Thr	Ser	CTD	NA	NA	NA	NA	NA	NA	NA	NA	NA	NA	NA	NA	NA	NA	NA
GRIN2B	942	Thr	Pro	CTD	NA	NA	NA	NA	NA	NA	NA	NA	NA	NA	NA	NA	NA	NA	NA
GRIN2B	942	Thr	Ala	CTD	NA	NA	NA	NA	NA	NA	NA	NA	NA	NA	NA	NA	NA	NA	NA
GRIN2B	942	Thr	Met	CTD	NA	NA	NA	NA	NA	NA	NA	NA	NA	NA	NA	NA	NA	NA	NA
GRIN2B	942	Thr	Arg	CTD	NA	NA	NA	NA	NA	NA	NA	NA	NA	NA	NA	NA	NA	NA	NA
GRIN2B	942	Thr	Lys	CTD	NA	NA	NA	NA	NA	NA	NA	NA	NA	NA	NA	NA	NA	NA	NA
GRIN2B	943	His	Tyr	CTD	NA	NA	NA	NA	NA	NA	NA	NA	NA	NA	NA	NA	NA	NA	NA
GRIN2B	943	His	Asp	CTD	NA	NA	NA	NA	NA	NA	NA	NA	NA	NA	NA	NA	NA	NA	NA
GRIN2B	943	His	Asn	CTD	NA	NA	NA	NA	NA	NA	NA	NA	NA	NA	NA	NA	NA	NA	NA
GRIN2B	943	His	Leu	CTD	NA	NA	NA	NA	NA	NA	NA	NA	NA	NA	NA	NA	NA	NA	NA
GRIN2B	943	His	Pro	CTD	NA	NA	NA	NA	NA	NA	NA	NA	NA	NA	NA	NA	NA	NA	NA
GRIN2B	943	His	Arg	CTD	NA	NA	NA	NA	NA	NA	NA	NA	NA	NA	NA	NA	NA	NA	NA
GRIN2B	943	His	Gln	CTD	NA	NA	NA	NA	NA	NA	NA	NA	NA	NA	NA	NA	NA	NA	NA
GRIN2B	944	Ser	Pro	CTD	NA	NA	NA	NA	NA	NA	NA	NA	NA	NA	NA	NA	NA	NA	NA
GRIN2B	944	Ser	Ala	CTD	NA	NA	NA	NA	NA	NA	NA	NA	NA	NA	NA	NA	NA	NA	NA
GRIN2B	944	Ser	Thr	CTD	NA	NA	NA	NA	NA	NA	NA	NA	NA	NA	NA	NA	NA	NA	NA
GRIN2B	944	Ser	Phe	CTD	NA	NA	NA	NA	NA	NA	NA	NA	NA	NA	NA	NA	NA	NA	NA
GRIN2B	944	Ser	Cys	CTD	NA	NA	NA	NA	NA	NA	NA	NA	NA	NA	NA	NA	NA	NA	NA
GRIN2B	944	Ser	Tyr	CTD	NA	NA	NA	NA	NA	NA	NA	NA	NA	NA	NA	NA	NA	NA	NA
GRIN2B	945	Asp	Tyr	CTD	NA	NA	NA	NA	NA	NA	NA	NA	NA	NA	NA	NA	NA	NA	NA
GRIN2B	945	Asp	His	CTD	NA	NA	NA	NA	NA	NA	NA	NA	NA	NA	NA	NA	NA	NA	NA
GRIN2B	945	Asp	Asn	CTD	NA	NA	NA	NA	NA	NA	NA	NA	NA	NA	NA	NA	NA	NA	NA
GRIN2B	945	Asp	Val	CTD	NA	NA	NA	NA	NA	NA	NA	NA	NA	NA	NA	NA	NA	NA	NA
GRIN2B	945	Asp	Ala	CTD	NA	NA	NA	NA	NA	NA	NA	NA	NA	NA	NA	NA	NA	NA	NA
GRIN2B	945	Asp	Gly	CTD	NA	NA	NA	NA	NA	NA	NA	NA	NA	NA	NA	NA	NA	NA	NA
GRIN2B	945	Asp	Glu	CTD	NA	NA	NA	NA	NA	NA	NA	NA	NA	NA	NA	NA	NA	NA	NA
GRIN2B	946	Cys	Arg	CTD	NA	NA	NA	NA	NA	NA	NA	NA	NA	NA	NA	NA	NA	NA	NA
GRIN2B	946	Cys	Gly	CTD	NA	NA	NA	NA	NA	NA	NA	NA	NA	NA	NA	NA	NA	NA	NA
GRIN2B	946	Cys	Ser	CTD	NA	NA	NA	NA	NA	NA	NA	NA	NA	NA	NA	NA	NA	NA	NA
GRIN2B	946	Cys	Phe	CTD	NA	NA	NA	NA	NA	NA	NA	NA	NA	NA	NA	NA	NA	NA	NA
GRIN2B	946	Cys	Tyr	CTD	NA	NA	NA	NA	NA	NA	NA	NA	NA	NA	NA	NA	NA	NA	NA
GRIN2B	946	Cys	Trp	CTD	NA	NA	NA	NA	NA	NA	NA	NA	NA	NA	NA	NA	NA	NA	NA
GRIN2B	947	Lys	Gln	CTD	NA	NA	NA	NA	NA	NA	NA	NA	NA	NA	NA	NA	NA	NA	NA
GRIN2B	947	Lys	Glu	CTD	NA	NA	NA	NA	NA	NA	NA	NA	NA	NA	NA	NA	NA	NA	NA
GRIN2B	947	Lys	Ile	CTD	NA	NA	NA	NA	NA	NA	NA	NA	NA	NA	NA	NA	NA	NA	NA
GRIN2B	947	Lys	Thr	CTD	NA	NA	NA	NA	NA	NA	NA	NA	NA	NA	NA	NA	NA	NA	NA
GRIN2B	947	Lys	Arg	CTD	NA	NA	NA	NA	NA	NA	NA	NA	NA	NA	NA	NA	NA	NA	NA
GRIN2B	947	Lys	Asn	CTD	NA	NA	NA	NA	NA	NA	NA	NA	NA	NA	NA	NA	NA	NA	NA
GRIN2B	948	Ser	Pro	CTD	NA	NA	NA	NA	NA	NA	NA	NA	NA	NA	NA	NA	NA	NA	NA
GRIN2B	948	Ser	Ala	CTD	NA	NA	NA	NA	NA	NA	NA	NA	NA	NA	NA	NA	NA	NA	NA
GRIN2B	948	Ser	Thr	CTD	NA	NA	NA	NA	NA	NA	NA	NA	NA	NA	NA	NA	NA	NA	NA
GRIN2B	948	Ser	Phe	CTD	NA	NA	NA	NA	NA	NA	NA	NA	NA	NA	NA	NA	NA	NA	NA
GRIN2B	948	Ser	Cys	CTD	NA	NA	NA	NA	NA	NA	NA	NA	NA	NA	NA	NA	NA	NA	NA
GRIN2B	948	Ser	Tyr	CTD	NA	NA	NA	NA	NA	NA	NA	NA	NA	NA	NA	NA	NA	NA	NA
GRIN2B	949	Tyr	His	CTD	NA	NA	NA	NA	NA	NA	NA	NA	NA	NA	NA	NA	NA	NA	NA
GRIN2B	949	Tyr	Asp	CTD	NA	NA	NA	NA	NA	NA	NA	NA	NA	NA	NA	NA	NA	NA	NA
GRIN2B	949	Tyr	Asn	CTD	NA	NA	NA	NA	NA	NA	NA	NA	NA	NA	NA	NA	NA	NA	NA
GRIN2B	949	Tyr	Phe	CTD	NA	NA	NA	NA	NA	NA	NA	NA	NA	NA	NA	NA	NA	NA	NA
GRIN2B	949	Tyr	Ser	CTD	NA	NA	NA	NA	NA	NA	NA	NA	NA	NA	NA	NA	NA	NA	NA
GRIN2B	949	Tyr	Cys	CTD	NA	NA	NA	NA	NA	NA	NA	NA	NA	NA	NA	NA	NA	NA	NA
GRIN2B	950	Asn	Tyr	CTD	NA	NA	NA	NA	NA	NA	NA	NA	NA	NA	NA	NA	NA	NA	NA
GRIN2B	950	Asn	His	CTD	NA	NA	NA	NA	NA	NA	NA	NA	NA	NA	NA	NA	NA	NA	NA
GRIN2B	950	Asn	Asp	CTD	NA	NA	NA	NA	NA	NA	NA	NA	NA	NA	NA	NA	NA	NA	NA
GRIN2B	950	Asn	Ile	CTD	NA	NA	NA	NA	NA	NA	NA	NA	NA	NA	NA	NA	NA	NA	NA
GRIN2B	950	Asn	Thr	CTD	NA	NA	NA	NA	NA	NA	NA	NA	NA	NA	NA	NA	NA	NA	NA
GRIN2B	950	Asn	Ser	CTD	NA	NA	NA	NA	NA	NA	NA	NA	NA	NA	NA	NA	NA	NA	NA
GRIN2B	950	Asn	Lys	CTD	NA	NA	NA	NA	NA	NA	NA	NA	NA	NA	NA	NA	NA	NA	NA
GRIN2B	951	Asn	Tyr	CTD	NA	NA	NA	NA	NA	NA	NA	NA	NA	NA	NA	NA	NA	NA	NA
GRIN2B	951	Asn	His	CTD	NA	NA	NA	NA	NA	NA	NA	NA	NA	NA	NA	NA	NA	NA	NA
GRIN2B	951	Asn	Asp	CTD	NA	NA	NA	NA	NA	NA	NA	NA	NA	NA	NA	NA	NA	NA	NA
GRIN2B	951	Asn	Ile	CTD	NA	NA	NA	NA	NA	NA	NA	NA	NA	NA	NA	NA	NA	NA	NA
GRIN2B	951	Asn	Thr	CTD	NA	NA	NA	NA	NA	NA	NA	NA	NA	NA	NA	NA	NA	NA	NA
GRIN2B	951	Asn	Ser	CTD	NA	NA	NA	NA	NA	NA	NA	NA	NA	NA	NA	NA	NA	NA	NA
GRIN2B	951	Asn	Lys	CTD	NA	NA	NA	NA	NA	NA	NA	NA	NA	NA	NA	NA	NA	NA	NA
GRIN2B	952	Pro	Ser	CTD	NA	NA	NA	NA	NA	NA	NA	NA	NA	NA	NA	NA	NA	NA	NA
GRIN2B	952	Pro	Ala	CTD	NA	NA	NA	NA	NA	NA	NA	NA	NA	NA	NA	NA	NA	NA	NA
GRIN2B	952	Pro	Thr	CTD	NA	NA	NA	NA	NA	NA	NA	NA	NA	NA	NA	NA	NA	NA	NA
GRIN2B	952	Pro	Leu	CTD	NA	NA	NA	NA	NA	NA	NA	NA	NA	NA	NA	NA	NA	NA	NA
GRIN2B	952	Pro	Arg	CTD	NA	NA	NA	NA	NA	NA	NA	NA	NA	NA	NA	NA	NA	NA	NA
GRIN2B	952	Pro	Gln	CTD	NA	NA	NA	NA	NA	NA	NA	NA	NA	NA	NA	NA	NA	NA	NA
GRIN2B	953	Pro	Ser	CTD	NA	NA	NA	NA	NA	NA	NA	NA	NA	NA	NA	NA	NA	NA	NA
GRIN2B	953	Pro	Ala	CTD	NA	NA	NA	NA	NA	NA	NA	NA	NA	NA	NA	NA	NA	NA	NA
GRIN2B	953	Pro	Thr	CTD	NA	NA	NA	NA	NA	NA	NA	NA	NA	NA	NA	NA	NA	NA	NA
GRIN2B	953	Pro	Leu	CTD	NA	NA	NA	NA	NA	NA	NA	NA	NA	NA	NA	NA	NA	NA	NA
GRIN2B	953	Pro	Arg	CTD	NA	NA	NA	NA	NA	NA	NA	NA	NA	NA	NA	NA	NA	NA	NA
GRIN2B	953	Pro	His	CTD	NA	NA	NA	NA	NA	NA	NA	NA	NA	NA	NA	NA	NA	NA	NA
GRIN2B	954	Cys	Arg	CTD	NA	NA	NA	NA	NA	NA	NA	NA	NA	NA	NA	NA	NA	NA	NA
GRIN2B	954	Cys	Gly	CTD	NA	NA	NA	NA	NA	NA	NA	NA	NA	NA	NA	NA	NA	NA	NA
GRIN2B	954	Cys	Ser	CTD	NA	NA	NA	NA	NA	NA	NA	NA	NA	NA	NA	NA	NA	NA	NA
GRIN2B	954	Cys	Phe	CTD	NA	NA	NA	NA	NA	NA	NA	NA	NA	NA	NA	NA	NA	NA	NA
GRIN2B	954	Cys	Tyr	CTD	NA	NA	NA	NA	NA	NA	NA	NA	NA	NA	NA	NA	NA	NA	NA
GRIN2B	954	Cys	Trp	CTD	NA	NA	NA	NA	NA	NA	NA	NA	NA	NA	NA	NA	NA	NA	NA
GRIN2B	955	Glu	Gln	CTD	NA	NA	NA	NA	NA	NA	NA	NA	NA	NA	NA	NA	NA	NA	NA
GRIN2B	955	Glu	Lys	CTD	NA	NA	NA	NA	NA	NA	NA	NA	NA	NA	NA	NA	NA	NA	NA
GRIN2B	955	Glu	Val	CTD	NA	NA	NA	NA	NA	NA	NA	NA	NA	NA	NA	NA	NA	NA	NA
GRIN2B	955	Glu	Ala	CTD	NA	NA	NA	NA	NA	NA	NA	NA	NA	NA	NA	NA	NA	NA	NA
GRIN2B	955	Glu	Gly	CTD	NA	NA	NA	NA	NA	NA	NA	NA	NA	NA	NA	NA	NA	NA	NA
GRIN2B	955	Glu	Asp	CTD	NA	NA	NA	NA	NA	NA	NA	NA	NA	NA	NA	NA	NA	NA	NA
GRIN2B	956	Glu	Gln	CTD	NA	NA	NA	NA	NA	NA	NA	NA	NA	NA	NA	NA	NA	NA	NA
GRIN2B	956	Glu	Lys	CTD	NA	NA	NA	NA	NA	NA	NA	NA	NA	NA	NA	NA	NA	NA	NA
GRIN2B	956	Glu	Val	CTD	NA	NA	NA	NA	NA	NA	NA	NA	NA	NA	NA	NA	NA	NA	NA
GRIN2B	956	Glu	Ala	CTD	NA	NA	NA	NA	NA	NA	NA	NA	NA	NA	NA	NA	NA	NA	NA
GRIN2B	956	Glu	Gly	CTD	NA	NA	NA	NA	NA	NA	NA	NA	NA	NA	NA	NA	NA	NA	NA
GRIN2B	956	Glu	Asp	CTD	NA	NA	NA	NA	NA	NA	NA	NA	NA	NA	NA	NA	NA	NA	NA
GRIN2B	957	Asn	Tyr	CTD	NA	NA	NA	NA	NA	NA	NA	NA	NA	NA	NA	NA	NA	NA	NA
GRIN2B	957	Asn	His	CTD	NA	NA	NA	NA	NA	NA	NA	NA	NA	NA	NA	NA	NA	NA	NA
GRIN2B	957	Asn	Asp	CTD	NA	NA	NA	NA	NA	NA	NA	NA	NA	NA	NA	NA	NA	NA	NA
GRIN2B	957	Asn	Ile	CTD	NA	NA	NA	NA	NA	NA	NA	NA	NA	NA	NA	NA	NA	NA	NA
GRIN2B	957	Asn	Thr	CTD	NA	NA	NA	NA	NA	NA	NA	NA	NA	NA	NA	NA	NA	NA	NA
GRIN2B	957	Asn	Ser	CTD	NA	NA	NA	NA	NA	NA	NA	NA	NA	NA	NA	NA	NA	NA	NA
GRIN2B	957	Asn	Lys	CTD	NA	NA	NA	NA	NA	NA	NA	NA	NA	NA	NA	NA	NA	NA	NA
GRIN2B	958	Leu	Phe	CTD	NA	NA	NA	NA	NA	NA	NA	NA	NA	NA	NA	NA	NA	NA	NA
GRIN2B	958	Leu	Val	CTD	NA	NA	NA	NA	NA	NA	NA	NA	NA	NA	NA	NA	NA	NA	NA
GRIN2B	958	Leu	Ile	CTD	NA	NA	NA	NA	NA	NA	NA	NA	NA	NA	NA	NA	NA	NA	NA
GRIN2B	958	Leu	Pro	CTD	NA	NA	NA	NA	NA	NA	NA	NA	NA	NA	NA	NA	NA	NA	NA
GRIN2B	958	Leu	Arg	CTD	NA	NA	NA	NA	NA	NA	NA	NA	NA	NA	NA	NA	NA	NA	NA
GRIN2B	958	Leu	His	CTD	NA	NA	NA	NA	NA	NA	NA	NA	NA	NA	NA	NA	NA	NA	NA
GRIN2B	959	Phe	Leu	CTD	NA	NA	NA	NA	NA	NA	NA	NA	NA	NA	NA	NA	NA	NA	NA
GRIN2B	959	Phe	Val	CTD	NA	NA	NA	NA	NA	NA	NA	NA	NA	NA	NA	NA	NA	NA	NA
GRIN2B	959	Phe	Ile	CTD	NA	NA	NA	NA	NA	NA	NA	NA	NA	NA	NA	NA	NA	NA	NA
GRIN2B	959	Phe	Ser	CTD	NA	NA	NA	NA	NA	NA	NA	NA	NA	NA	NA	NA	NA	NA	NA
GRIN2B	959	Phe	Cys	CTD	NA	NA	NA	NA	NA	NA	NA	NA	NA	NA	NA	NA	NA	NA	NA
GRIN2B	959	Phe	Tyr	CTD	NA	NA	NA	NA	NA	NA	NA	NA	NA	NA	NA	NA	NA	NA	NA
GRIN2B	960	Ser	Cys	CTD	NA	NA	NA	NA	NA	NA	NA	NA	NA	NA	NA	NA	NA	NA	NA
GRIN2B	960	Ser	Arg	CTD	NA	NA	NA	NA	NA	NA	NA	NA	NA	NA	NA	NA	NA	NA	NA
GRIN2B	960	Ser	Gly	CTD	NA	NA	NA	NA	NA	NA	NA	NA	NA	NA	NA	NA	NA	NA	NA
GRIN2B	960	Ser	Ile	CTD	NA	NA	NA	NA	NA	NA	NA	NA	NA	NA	NA	NA	NA	NA	NA
GRIN2B	960	Ser	Thr	CTD	NA	NA	NA	NA	NA	NA	NA	NA	NA	NA	NA	NA	NA	NA	NA
GRIN2B	960	Ser	Asn	CTD	NA	NA	NA	NA	NA	NA	NA	NA	NA	NA	NA	NA	NA	NA	NA
GRIN2B	961	Asp	Tyr	CTD	NA	NA	NA	NA	NA	NA	NA	NA	NA	NA	NA	NA	NA	NA	NA
GRIN2B	961	Asp	His	CTD	NA	NA	NA	NA	NA	NA	NA	NA	NA	NA	NA	NA	NA	NA	NA
GRIN2B	961	Asp	Asn	CTD	NA	NA	NA	NA	NA	NA	NA	NA	NA	NA	NA	NA	NA	NA	NA
GRIN2B	961	Asp	Val	CTD	NA	NA	NA	NA	NA	NA	NA	NA	NA	NA	NA	NA	NA	NA	NA
GRIN2B	961	Asp	Ala	CTD	NA	NA	NA	NA	NA	NA	NA	NA	NA	NA	NA	NA	NA	NA	NA
GRIN2B	961	Asp	Gly	CTD	NA	NA	NA	NA	NA	NA	NA	NA	NA	NA	NA	NA	NA	NA	NA
GRIN2B	961	Asp	Glu	CTD	NA	NA	NA	NA	NA	NA	NA	NA	NA	NA	NA	NA	NA	NA	NA
GRIN2B	962	Tyr	His	CTD	NA	NA	NA	NA	NA	NA	NA	NA	NA	NA	NA	NA	NA	NA	NA
GRIN2B	962	Tyr	Asp	CTD	NA	NA	NA	NA	NA	NA	NA	NA	NA	NA	NA	NA	NA	NA	NA
GRIN2B	962	Tyr	Asn	CTD	NA	NA	NA	NA	NA	NA	NA	NA	NA	NA	NA	NA	NA	NA	NA
GRIN2B	962	Tyr	Phe	CTD	NA	NA	NA	NA	NA	NA	NA	NA	NA	NA	NA	NA	NA	NA	NA
GRIN2B	962	Tyr	Ser	CTD	NA	NA	NA	NA	NA	NA	NA	NA	NA	NA	NA	NA	NA	NA	NA
GRIN2B	962	Tyr	Cys	CTD	NA	NA	NA	NA	NA	NA	NA	NA	NA	NA	NA	NA	NA	NA	NA
GRIN2B	963	Ile	Phe	CTD	NA	NA	NA	NA	NA	NA	NA	NA	NA	NA	NA	NA	NA	NA	NA
GRIN2B	963	Ile	Leu	CTD	NA	NA	NA	NA	NA	NA	NA	NA	NA	NA	NA	NA	NA	NA	NA
GRIN2B	963	Ile	Val	CTD	NA	NA	NA	NA	NA	NA	NA	NA	NA	NA	NA	NA	NA	NA	NA
GRIN2B	963	Ile	Thr	CTD	NA	NA	NA	NA	NA	NA	NA	NA	NA	NA	NA	NA	NA	NA	NA
GRIN2B	963	Ile	Ser	CTD	NA	NA	NA	NA	NA	NA	NA	NA	NA	NA	NA	NA	NA	NA	NA
GRIN2B	963	Ile	Asn	CTD	NA	NA	NA	NA	NA	NA	NA	NA	NA	NA	NA	NA	NA	NA	NA
GRIN2B	963	Ile	Met	CTD	NA	NA	NA	NA	NA	NA	NA	NA	NA	NA	NA	NA	NA	NA	NA
GRIN2B	964	Ser	Cys	CTD	NA	NA	NA	NA	NA	NA	NA	NA	NA	NA	NA	NA	NA	NA	NA
GRIN2B	964	Ser	Arg	CTD	NA	NA	NA	NA	NA	NA	NA	NA	NA	NA	NA	NA	NA	NA	NA
GRIN2B	964	Ser	Gly	CTD	NA	NA	NA	NA	NA	NA	NA	NA	NA	NA	NA	NA	NA	NA	NA
GRIN2B	964	Ser	Ile	CTD	NA	NA	NA	NA	NA	NA	NA	NA	NA	NA	NA	NA	NA	NA	NA
GRIN2B	964	Ser	Thr	CTD	NA	NA	NA	NA	NA	NA	NA	NA	NA	NA	NA	NA	NA	NA	NA
GRIN2B	964	Ser	Asn	CTD	NA	NA	NA	NA	NA	NA	NA	NA	NA	NA	NA	NA	NA	NA	NA
GRIN2B	965	Glu	Gln	CTD	NA	NA	NA	NA	NA	NA	NA	NA	NA	NA	NA	NA	NA	NA	NA
GRIN2B	965	Glu	Lys	CTD	NA	NA	NA	NA	NA	NA	NA	NA	NA	NA	NA	NA	NA	NA	NA
GRIN2B	965	Glu	Val	CTD	NA	NA	NA	NA	NA	NA	NA	NA	NA	NA	NA	NA	NA	NA	NA
GRIN2B	965	Glu	Ala	CTD	NA	NA	NA	NA	NA	NA	NA	NA	NA	NA	NA	NA	NA	NA	NA
GRIN2B	965	Glu	Gly	CTD	NA	NA	NA	NA	NA	NA	NA	NA	NA	NA	NA	NA	NA	NA	NA
GRIN2B	965	Glu	Asp	CTD	NA	NA	NA	NA	NA	NA	NA	NA	NA	NA	NA	NA	NA	NA	NA
GRIN2B	966	Val	Leu	CTD	NA	NA	NA	NA	NA	NA	NA	NA	NA	NA	NA	NA	NA	NA	NA
GRIN2B	966	Val	Ile	CTD	NA	NA	NA	NA	NA	NA	NA	NA	NA	NA	NA	NA	NA	NA	NA
GRIN2B	966	Val	Ala	CTD	NA	NA	NA	NA	NA	NA	NA	NA	NA	NA	NA	NA	NA	NA	NA
GRIN2B	966	Val	Gly	CTD	NA	NA	NA	NA	NA	NA	NA	NA	NA	NA	NA	NA	NA	NA	NA
GRIN2B	966	Val	Glu	CTD	NA	NA	NA	NA	NA	NA	NA	NA	NA	NA	NA	NA	NA	NA	NA
GRIN2B	967	Glu	Gln	CTD	NA	NA	NA	NA	NA	NA	NA	NA	NA	NA	NA	NA	NA	NA	NA
GRIN2B	967	Glu	Lys	CTD	NA	NA	NA	NA	NA	NA	NA	NA	NA	NA	NA	NA	NA	NA	NA
GRIN2B	967	Glu	Val	CTD	NA	NA	NA	NA	NA	NA	NA	NA	NA	NA	NA	NA	NA	NA	NA
GRIN2B	967	Glu	Ala	CTD	NA	NA	NA	NA	NA	NA	NA	NA	NA	NA	NA	NA	NA	NA	NA
GRIN2B	967	Glu	Gly	CTD	NA	NA	NA	NA	NA	NA	NA	NA	NA	NA	NA	NA	NA	NA	NA
GRIN2B	967	Glu	Asp	CTD	NA	NA	NA	NA	NA	NA	NA	NA	NA	NA	NA	NA	NA	NA	NA
GRIN2B	968	Arg	Gly	CTD	NA	NA	NA	NA	NA	NA	NA	NA	NA	NA	NA	NA	NA	NA	NA
GRIN2B	968	Arg	Ile	CTD	NA	NA	NA	NA	NA	NA	NA	NA	NA	NA	NA	NA	NA	NA	NA
GRIN2B	968	Arg	Thr	CTD	NA	NA	NA	NA	NA	NA	NA	NA	NA	NA	NA	NA	NA	NA	NA
GRIN2B	968	Arg	Lys	CTD	NA	NA	NA	NA	NA	NA	NA	NA	NA	NA	NA	NA	NA	NA	NA
GRIN2B	968	Arg	Ser	CTD	NA	NA	NA	NA	NA	NA	NA	NA	NA	NA	NA	NA	NA	NA	NA
GRIN2B	969	Thr	Ser	CTD	NA	NA	NA	NA	NA	NA	NA	NA	NA	NA	NA	NA	NA	NA	NA
GRIN2B	969	Thr	Pro	CTD	NA	NA	NA	NA	NA	NA	NA	NA	NA	NA	NA	NA	NA	NA	NA
GRIN2B	969	Thr	Ala	CTD	NA	NA	NA	NA	NA	NA	NA	NA	NA	NA	NA	NA	NA	NA	NA
GRIN2B	969	Thr	Met	CTD	NA	NA	NA	NA	NA	NA	NA	NA	NA	NA	NA	NA	NA	NA	NA
GRIN2B	969	Thr	Arg	CTD	NA	NA	NA	NA	NA	NA	NA	NA	NA	NA	NA	NA	NA	NA	NA
GRIN2B	969	Thr	Lys	CTD	NA	NA	NA	NA	NA	NA	NA	NA	NA	NA	NA	NA	NA	NA	NA
GRIN2B	970	Phe	Leu	CTD	NA	NA	NA	NA	NA	NA	NA	NA	NA	NA	NA	NA	NA	NA	NA
GRIN2B	970	Phe	Val	CTD	NA	NA	NA	NA	NA	NA	NA	NA	NA	NA	NA	NA	NA	NA	NA
GRIN2B	970	Phe	Ile	CTD	NA	NA	NA	NA	NA	NA	NA	NA	NA	NA	NA	NA	NA	NA	NA
GRIN2B	970	Phe	Ser	CTD	NA	NA	NA	NA	NA	NA	NA	NA	NA	NA	NA	NA	NA	NA	NA
GRIN2B	970	Phe	Cys	CTD	NA	NA	NA	NA	NA	NA	NA	NA	NA	NA	NA	NA	NA	NA	NA
GRIN2B	970	Phe	Tyr	CTD	NA	NA	NA	NA	NA	NA	NA	NA	NA	NA	NA	NA	NA	NA	NA
GRIN2B	971	Gly	Trp	CTD	NA	NA	NA	NA	NA	NA	NA	NA	NA	NA	NA	NA	NA	NA	NA
GRIN2B	971	Gly	Arg	CTD	NA	NA	NA	NA	NA	NA	NA	NA	NA	NA	NA	NA	NA	NA	NA
GRIN2B	971	Gly	Val	CTD	NA	NA	NA	NA	NA	NA	NA	NA	NA	NA	NA	NA	NA	NA	NA
GRIN2B	971	Gly	Ala	CTD	NA	NA	NA	NA	NA	NA	NA	NA	NA	NA	NA	NA	NA	NA	NA
GRIN2B	971	Gly	Glu	CTD	NA	NA	NA	NA	NA	NA	NA	NA	NA	NA	NA	NA	NA	NA	NA
GRIN2B	972	Asn	Tyr	CTD	NA	NA	NA	NA	NA	NA	NA	NA	NA	NA	NA	NA	NA	NA	NA
GRIN2B	972	Asn	His	CTD	NA	NA	NA	NA	NA	NA	NA	NA	NA	NA	NA	NA	NA	NA	NA
GRIN2B	972	Asn	Asp	CTD	NA	NA	NA	NA	NA	NA	NA	NA	NA	NA	NA	NA	NA	NA	NA
GRIN2B	972	Asn	Ile	CTD	NA	NA	NA	NA	NA	NA	NA	NA	NA	NA	NA	NA	NA	NA	NA
GRIN2B	972	Asn	Thr	CTD	NA	NA	NA	NA	NA	NA	NA	NA	NA	NA	NA	NA	NA	NA	NA
GRIN2B	972	Asn	Ser	CTD	NA	NA	NA	NA	NA	NA	NA	NA	NA	NA	NA	NA	NA	NA	NA
GRIN2B	972	Asn	Lys	CTD	NA	NA	NA	NA	NA	NA	NA	NA	NA	NA	NA	NA	NA	NA	NA
GRIN2B	973	Leu	Val	CTD	NA	NA	NA	NA	NA	NA	NA	NA	NA	NA	NA	NA	NA	NA	NA
GRIN2B	973	Leu	Met	CTD	NA	NA	NA	NA	NA	NA	NA	NA	NA	NA	NA	NA	NA	NA	NA
GRIN2B	973	Leu	Pro	CTD	NA	NA	NA	NA	NA	NA	NA	NA	NA	NA	NA	NA	NA	NA	NA
GRIN2B	973	Leu	Arg	CTD	NA	NA	NA	NA	NA	NA	NA	NA	NA	NA	NA	NA	NA	NA	NA
GRIN2B	973	Leu	Gln	CTD	NA	NA	NA	NA	NA	NA	NA	NA	NA	NA	NA	NA	NA	NA	NA
GRIN2B	974	Gln	Glu	CTD	NA	NA	NA	NA	NA	NA	NA	NA	NA	NA	NA	NA	NA	NA	NA
GRIN2B	974	Gln	Lys	CTD	NA	NA	NA	NA	NA	NA	NA	NA	NA	NA	NA	NA	NA	NA	NA
GRIN2B	974	Gln	Leu	CTD	NA	NA	NA	NA	NA	NA	NA	NA	NA	NA	NA	NA	NA	NA	NA
GRIN2B	974	Gln	Pro	CTD	NA	NA	NA	NA	NA	NA	NA	NA	NA	NA	NA	NA	NA	NA	NA
GRIN2B	974	Gln	Arg	CTD	NA	NA	NA	NA	NA	NA	NA	NA	NA	NA	NA	NA	NA	NA	NA
GRIN2B	974	Gln	His	CTD	NA	NA	NA	NA	NA	NA	NA	NA	NA	NA	NA	NA	NA	NA	NA
GRIN2B	975	Leu	Val	CTD	NA	NA	NA	NA	NA	NA	NA	NA	NA	NA	NA	NA	NA	NA	NA
GRIN2B	975	Leu	Met	CTD	NA	NA	NA	NA	NA	NA	NA	NA	NA	NA	NA	NA	NA	NA	NA
GRIN2B	975	Leu	Pro	CTD	NA	NA	NA	NA	NA	NA	NA	NA	NA	NA	NA	NA	NA	NA	NA
GRIN2B	975	Leu	Arg	CTD	NA	NA	NA	NA	NA	NA	NA	NA	NA	NA	NA	NA	NA	NA	NA
GRIN2B	975	Leu	Gln	CTD	NA	NA	NA	NA	NA	NA	NA	NA	NA	NA	NA	NA	NA	NA	NA
GRIN2B	976	Lys	Gln	CTD	NA	NA	NA	NA	NA	NA	NA	NA	NA	NA	NA	NA	NA	NA	NA
GRIN2B	976	Lys	Glu	CTD	NA	NA	NA	NA	NA	NA	NA	NA	NA	NA	NA	NA	NA	NA	NA
GRIN2B	976	Lys	Met	CTD	NA	NA	NA	NA	NA	NA	NA	NA	NA	NA	NA	NA	NA	NA	NA
GRIN2B	976	Lys	Thr	CTD	NA	NA	NA	NA	NA	NA	NA	NA	NA	NA	NA	NA	NA	NA	NA
GRIN2B	976	Lys	Arg	CTD	NA	NA	NA	NA	NA	NA	NA	NA	NA	NA	NA	NA	NA	NA	NA
GRIN2B	976	Lys	Asn	CTD	NA	NA	NA	NA	NA	NA	NA	NA	NA	NA	NA	NA	NA	NA	NA
GRIN2B	977	Asp	Tyr	CTD	NA	NA	NA	NA	NA	NA	NA	NA	NA	NA	NA	NA	NA	NA	NA
GRIN2B	977	Asp	His	CTD	NA	NA	NA	NA	NA	NA	NA	NA	NA	NA	NA	NA	NA	NA	NA
GRIN2B	977	Asp	Asn	CTD	NA	NA	NA	NA	NA	NA	NA	NA	NA	NA	NA	NA	NA	NA	NA
GRIN2B	977	Asp	Val	CTD	NA	NA	NA	NA	NA	NA	NA	NA	NA	NA	NA	NA	NA	NA	NA
GRIN2B	977	Asp	Ala	CTD	NA	NA	NA	NA	NA	NA	NA	NA	NA	NA	NA	NA	NA	NA	NA
GRIN2B	977	Asp	Gly	CTD	NA	NA	NA	NA	NA	NA	NA	NA	NA	NA	NA	NA	NA	NA	NA
GRIN2B	977	Asp	Glu	CTD	NA	NA	NA	NA	NA	NA	NA	NA	NA	NA	NA	NA	NA	NA	NA
GRIN2B	978	Ser	Cys	CTD	NA	NA	NA	NA	NA	NA	NA	NA	NA	NA	NA	NA	NA	NA	NA
GRIN2B	978	Ser	Arg	CTD	NA	NA	NA	NA	NA	NA	NA	NA	NA	NA	NA	NA	NA	NA	NA
GRIN2B	978	Ser	Gly	CTD	NA	NA	NA	NA	NA	NA	NA	NA	NA	NA	NA	NA	NA	NA	NA
GRIN2B	978	Ser	Ile	CTD	NA	NA	NA	NA	NA	NA	NA	NA	NA	NA	NA	NA	NA	NA	NA
GRIN2B	978	Ser	Thr	CTD	NA	NA	NA	NA	NA	NA	NA	NA	NA	NA	NA	NA	NA	NA	NA
GRIN2B	978	Ser	Asn	CTD	NA	NA	NA	NA	NA	NA	NA	NA	NA	NA	NA	NA	NA	NA	NA
GRIN2B	979	Asn	Tyr	CTD	NA	NA	NA	NA	NA	NA	NA	NA	NA	NA	NA	NA	NA	NA	NA
GRIN2B	979	Asn	His	CTD	NA	NA	NA	NA	NA	NA	NA	NA	NA	NA	NA	NA	NA	NA	NA
GRIN2B	979	Asn	Asp	CTD	NA	NA	NA	NA	NA	NA	NA	NA	NA	NA	NA	NA	NA	NA	NA
GRIN2B	979	Asn	Ile	CTD	NA	NA	NA	NA	NA	NA	NA	NA	NA	NA	NA	NA	NA	NA	NA
GRIN2B	979	Asn	Thr	CTD	NA	NA	NA	NA	NA	NA	NA	NA	NA	NA	NA	NA	NA	NA	NA
GRIN2B	979	Asn	Ser	CTD	NA	NA	NA	NA	NA	NA	NA	NA	NA	NA	NA	NA	NA	NA	NA
GRIN2B	979	Asn	Lys	CTD	NA	NA	NA	NA	NA	NA	NA	NA	NA	NA	NA	NA	NA	NA	NA
GRIN2B	980	Val	Leu	CTD	NA	NA	NA	NA	NA	NA	NA	NA	NA	NA	NA	NA	NA	NA	NA
GRIN2B	980	Val	Met	CTD	NA	NA	NA	NA	NA	NA	NA	NA	NA	NA	NA	NA	NA	NA	NA
GRIN2B	980	Val	Ala	CTD	NA	NA	NA	NA	NA	NA	NA	NA	NA	NA	NA	NA	NA	NA	NA
GRIN2B	980	Val	Gly	CTD	NA	NA	NA	NA	NA	NA	NA	NA	NA	NA	NA	NA	NA	NA	NA
GRIN2B	980	Val	Glu	CTD	NA	NA	NA	NA	NA	NA	NA	NA	NA	NA	NA	NA	NA	NA	NA
GRIN2B	981	Tyr	His	CTD	NA	NA	NA	NA	NA	NA	NA	NA	NA	NA	NA	NA	NA	NA	NA
GRIN2B	981	Tyr	Asp	CTD	NA	NA	NA	NA	NA	NA	NA	NA	NA	NA	NA	NA	NA	NA	NA
GRIN2B	981	Tyr	Asn	CTD	NA	NA	NA	NA	NA	NA	NA	NA	NA	NA	NA	NA	NA	NA	NA
GRIN2B	981	Tyr	Phe	CTD	NA	NA	NA	NA	NA	NA	NA	NA	NA	NA	NA	NA	NA	NA	NA
GRIN2B	981	Tyr	Ser	CTD	NA	NA	NA	NA	NA	NA	NA	NA	NA	NA	NA	NA	NA	NA	NA
GRIN2B	981	Tyr	Cys	CTD	NA	NA	NA	NA	NA	NA	NA	NA	NA	NA	NA	NA	NA	NA	NA
GRIN2B	982	Gln	Glu	CTD	NA	NA	NA	NA	NA	NA	NA	NA	NA	NA	NA	NA	NA	NA	NA
GRIN2B	982	Gln	Lys	CTD	NA	NA	NA	NA	NA	NA	NA	NA	NA	NA	NA	NA	NA	NA	NA
GRIN2B	982	Gln	Leu	CTD	NA	NA	NA	NA	NA	NA	NA	NA	NA	NA	NA	NA	NA	NA	NA
GRIN2B	982	Gln	Pro	CTD	NA	NA	NA	NA	NA	NA	NA	NA	NA	NA	NA	NA	NA	NA	NA
GRIN2B	982	Gln	Arg	CTD	NA	NA	NA	NA	NA	NA	NA	NA	NA	NA	NA	NA	NA	NA	NA
GRIN2B	982	Gln	His	CTD	NA	NA	NA	NA	NA	NA	NA	NA	NA	NA	NA	NA	NA	NA	NA
GRIN2B	983	Asp	Tyr	CTD	NA	NA	NA	NA	NA	NA	NA	NA	NA	NA	NA	NA	NA	NA	NA
GRIN2B	983	Asp	His	CTD	NA	NA	NA	NA	NA	NA	NA	NA	NA	NA	NA	NA	NA	NA	NA
GRIN2B	983	Asp	Asn	CTD	NA	NA	NA	NA	NA	NA	NA	NA	NA	NA	NA	NA	NA	NA	NA
GRIN2B	983	Asp	Val	CTD	NA	NA	NA	NA	NA	NA	NA	NA	NA	NA	NA	NA	NA	NA	NA
GRIN2B	983	Asp	Ala	CTD	NA	NA	NA	NA	NA	NA	NA	NA	NA	NA	NA	NA	NA	NA	NA
GRIN2B	983	Asp	Gly	CTD	NA	NA	NA	NA	NA	NA	NA	NA	NA	NA	NA	NA	NA	NA	NA
GRIN2B	983	Asp	Glu	CTD	NA	NA	NA	NA	NA	NA	NA	NA	NA	NA	NA	NA	NA	NA	NA
GRIN2B	984	His	Tyr	CTD	NA	NA	NA	NA	NA	NA	NA	NA	NA	NA	NA	NA	NA	NA	NA
GRIN2B	984	His	Asp	CTD	NA	NA	NA	NA	NA	NA	NA	NA	NA	NA	NA	NA	NA	NA	NA
GRIN2B	984	His	Asn	CTD	NA	NA	NA	NA	NA	NA	NA	NA	NA	NA	NA	NA	NA	NA	NA
GRIN2B	984	His	Leu	CTD	NA	NA	NA	NA	NA	NA	NA	NA	NA	NA	NA	NA	NA	NA	NA
GRIN2B	984	His	Pro	CTD	NA	NA	NA	NA	NA	NA	NA	NA	NA	NA	NA	NA	NA	NA	NA
GRIN2B	984	His	Arg	CTD	NA	NA	NA	NA	NA	NA	NA	NA	NA	NA	NA	NA	NA	NA	NA
GRIN2B	984	His	Gln	CTD	NA	NA	NA	NA	NA	NA	NA	NA	NA	NA	NA	NA	NA	NA	NA
GRIN2B	985	Tyr	His	CTD	NA	NA	NA	NA	NA	NA	NA	NA	NA	NA	NA	NA	NA	NA	NA
GRIN2B	985	Tyr	Asp	CTD	NA	NA	NA	NA	NA	NA	NA	NA	NA	NA	NA	NA	NA	NA	NA
GRIN2B	985	Tyr	Asn	CTD	NA	NA	NA	NA	NA	NA	NA	NA	NA	NA	NA	NA	NA	NA	NA
GRIN2B	985	Tyr	Phe	CTD	NA	NA	NA	NA	NA	NA	NA	NA	NA	NA	NA	NA	NA	NA	NA
GRIN2B	985	Tyr	Ser	CTD	NA	NA	NA	NA	NA	NA	NA	NA	NA	NA	NA	NA	NA	NA	NA
GRIN2B	985	Tyr	Cys	CTD	NA	NA	NA	NA	NA	NA	NA	NA	NA	NA	NA	NA	NA	NA	NA
GRIN2B	986	His	Tyr	CTD	NA	NA	NA	NA	NA	NA	NA	NA	NA	NA	NA	NA	NA	NA	NA
GRIN2B	986	His	Asp	CTD	NA	NA	NA	NA	NA	NA	NA	NA	NA	NA	NA	NA	NA	NA	NA
GRIN2B	986	His	Asn	CTD	NA	NA	NA	NA	NA	NA	NA	NA	NA	NA	NA	NA	NA	NA	NA
GRIN2B	986	His	Leu	CTD	NA	NA	NA	NA	NA	NA	NA	NA	NA	NA	NA	NA	NA	NA	NA
GRIN2B	986	His	Pro	CTD	NA	NA	NA	NA	NA	NA	NA	NA	NA	NA	NA	NA	NA	NA	NA
GRIN2B	986	His	Arg	CTD	NA	NA	NA	NA	NA	NA	NA	NA	NA	NA	NA	NA	NA	NA	NA
GRIN2B	986	His	Gln	CTD	NA	NA	NA	NA	NA	NA	NA	NA	NA	NA	NA	NA	NA	NA	NA
GRIN2B	987	His	Tyr	CTD	NA	NA	NA	NA	NA	NA	NA	NA	NA	NA	NA	NA	NA	NA	NA
GRIN2B	987	His	Asp	CTD	NA	NA	NA	NA	NA	NA	NA	NA	NA	NA	NA	NA	NA	NA	NA
GRIN2B	987	His	Asn	CTD	NA	NA	NA	NA	NA	NA	NA	NA	NA	NA	NA	NA	NA	NA	NA
GRIN2B	987	His	Leu	CTD	NA	NA	NA	NA	NA	NA	NA	NA	NA	NA	NA	NA	NA	NA	NA
GRIN2B	987	His	Pro	CTD	NA	NA	NA	NA	NA	NA	NA	NA	NA	NA	NA	NA	NA	NA	NA
GRIN2B	987	His	Arg	CTD	NA	NA	NA	NA	NA	NA	NA	NA	NA	NA	NA	NA	NA	NA	NA
GRIN2B	987	His	Gln	CTD	NA	NA	NA	NA	NA	NA	NA	NA	NA	NA	NA	NA	NA	NA	NA
GRIN2B	988	His	Tyr	CTD	NA	NA	NA	NA	NA	NA	NA	NA	NA	NA	NA	NA	NA	NA	NA
GRIN2B	988	His	Asp	CTD	NA	NA	NA	NA	NA	NA	NA	NA	NA	NA	NA	NA	NA	NA	NA
GRIN2B	988	His	Asn	CTD	NA	NA	NA	NA	NA	NA	NA	NA	NA	NA	NA	NA	NA	NA	NA
GRIN2B	988	His	Leu	CTD	NA	NA	NA	NA	NA	NA	NA	NA	NA	NA	NA	NA	NA	NA	NA
GRIN2B	988	His	Pro	CTD	NA	NA	NA	NA	NA	NA	NA	NA	NA	NA	NA	NA	NA	NA	NA
GRIN2B	988	His	Arg	CTD	NA	NA	NA	NA	NA	NA	NA	NA	NA	NA	NA	NA	NA	NA	NA
GRIN2B	988	His	Gln	CTD	NA	NA	NA	NA	NA	NA	NA	NA	NA	NA	NA	NA	NA	NA	NA
GRIN2B	989	His	Tyr	CTD	NA	NA	NA	NA	NA	NA	NA	NA	NA	NA	NA	NA	NA	NA	NA
GRIN2B	989	His	Asp	CTD	NA	NA	NA	NA	NA	NA	NA	NA	NA	NA	NA	NA	NA	NA	NA
GRIN2B	989	His	Asn	CTD	NA	NA	NA	NA	NA	NA	NA	NA	NA	NA	NA	NA	NA	NA	NA
GRIN2B	989	His	Leu	CTD	NA	NA	NA	NA	NA	NA	NA	NA	NA	NA	NA	NA	NA	NA	NA
GRIN2B	989	His	Pro	CTD	NA	NA	NA	NA	NA	NA	NA	NA	NA	NA	NA	NA	NA	NA	NA
GRIN2B	989	His	Arg	CTD	NA	NA	NA	NA	NA	NA	NA	NA	NA	NA	NA	NA	NA	NA	NA
GRIN2B	989	His	Gln	CTD	NA	NA	NA	NA	NA	NA	NA	NA	NA	NA	NA	NA	NA	NA	NA
GRIN2B	990	Arg	Trp	CTD	NA	NA	NA	NA	NA	NA	NA	NA	NA	NA	NA	NA	NA	NA	NA
GRIN2B	990	Arg	Gly	CTD	NA	NA	NA	NA	NA	NA	NA	NA	NA	NA	NA	NA	NA	NA	NA
GRIN2B	990	Arg	Leu	CTD	NA	NA	NA	NA	NA	NA	NA	NA	NA	NA	NA	NA	NA	NA	NA
GRIN2B	990	Arg	Pro	CTD	NA	NA	NA	NA	NA	NA	NA	NA	NA	NA	NA	NA	NA	NA	NA
GRIN2B	990	Arg	Gln	CTD	NA	NA	NA	NA	NA	NA	NA	NA	NA	NA	NA	NA	NA	NA	NA
GRIN2B	991	Pro	Ser	CTD	NA	NA	NA	NA	NA	NA	NA	NA	NA	NA	NA	NA	NA	NA	NA
GRIN2B	991	Pro	Ala	CTD	NA	NA	NA	NA	NA	NA	NA	NA	NA	NA	NA	NA	NA	NA	NA
GRIN2B	991	Pro	Thr	CTD	NA	NA	NA	NA	NA	NA	NA	NA	NA	NA	NA	NA	NA	NA	NA
GRIN2B	991	Pro	Leu	CTD	NA	NA	NA	NA	NA	NA	NA	NA	NA	NA	NA	NA	NA	NA	NA
GRIN2B	991	Pro	Arg	CTD	NA	NA	NA	NA	NA	NA	NA	NA	NA	NA	NA	NA	NA	NA	NA
GRIN2B	991	Pro	His	CTD	NA	NA	NA	NA	NA	NA	NA	NA	NA	NA	NA	NA	NA	NA	NA
GRIN2B	992	His	Tyr	CTD	NA	NA	NA	NA	NA	NA	NA	NA	NA	NA	NA	NA	NA	NA	NA
GRIN2B	992	His	Asp	CTD	NA	NA	NA	NA	NA	NA	NA	NA	NA	NA	NA	NA	NA	NA	NA
GRIN2B	992	His	Asn	CTD	NA	NA	NA	NA	NA	NA	NA	NA	NA	NA	NA	NA	NA	NA	NA
GRIN2B	992	His	Leu	CTD	NA	NA	NA	NA	NA	NA	NA	NA	NA	NA	NA	NA	NA	NA	NA
GRIN2B	992	His	Pro	CTD	NA	NA	NA	NA	NA	NA	NA	NA	NA	NA	NA	NA	NA	NA	NA
GRIN2B	992	His	Arg	CTD	NA	NA	NA	NA	NA	NA	NA	NA	NA	NA	NA	NA	NA	NA	NA
GRIN2B	992	His	Gln	CTD	NA	NA	NA	NA	NA	NA	NA	NA	NA	NA	NA	NA	NA	NA	NA
GRIN2B	993	Ser	Cys	CTD	NA	NA	NA	NA	NA	NA	NA	NA	NA	NA	NA	NA	NA	NA	NA
GRIN2B	993	Ser	Arg	CTD	NA	NA	NA	NA	NA	NA	NA	NA	NA	NA	NA	NA	NA	NA	NA
GRIN2B	993	Ser	Gly	CTD	NA	NA	NA	NA	NA	NA	NA	NA	NA	NA	NA	NA	NA	NA	NA
GRIN2B	993	Ser	Ile	CTD	NA	NA	NA	NA	NA	NA	NA	NA	NA	NA	NA	NA	NA	NA	NA
GRIN2B	993	Ser	Thr	CTD	NA	NA	NA	NA	NA	NA	NA	NA	NA	NA	NA	NA	NA	NA	NA
GRIN2B	993	Ser	Asn	CTD	NA	NA	NA	NA	NA	NA	NA	NA	NA	NA	NA	NA	NA	NA	NA
GRIN2B	994	Ile	Phe	CTD	NA	NA	NA	NA	NA	NA	NA	NA	NA	NA	NA	NA	NA	NA	NA
GRIN2B	994	Ile	Leu	CTD	NA	NA	NA	NA	NA	NA	NA	NA	NA	NA	NA	NA	NA	NA	NA
GRIN2B	994	Ile	Val	CTD	NA	NA	NA	NA	NA	NA	NA	NA	NA	NA	NA	NA	NA	NA	NA
GRIN2B	994	Ile	Thr	CTD	NA	NA	NA	NA	NA	NA	NA	NA	NA	NA	NA	NA	NA	NA	NA
GRIN2B	994	Ile	Ser	CTD	NA	NA	NA	NA	NA	NA	NA	NA	NA	NA	NA	NA	NA	NA	NA
GRIN2B	994	Ile	Asn	CTD	NA	NA	NA	NA	NA	NA	NA	NA	NA	NA	NA	NA	NA	NA	NA
GRIN2B	994	Ile	Met	CTD	NA	NA	NA	NA	NA	NA	NA	NA	NA	NA	NA	NA	NA	NA	NA
GRIN2B	995	Gly	Cys	CTD	NA	NA	NA	NA	NA	NA	NA	NA	NA	NA	NA	NA	NA	NA	NA
GRIN2B	995	Gly	Arg	CTD	NA	NA	NA	NA	NA	NA	NA	NA	NA	NA	NA	NA	NA	NA	NA
GRIN2B	995	Gly	Ser	CTD	NA	NA	NA	NA	NA	NA	NA	NA	NA	NA	NA	NA	NA	NA	NA
GRIN2B	995	Gly	Val	CTD	NA	NA	NA	NA	NA	NA	NA	NA	NA	NA	NA	NA	NA	NA	NA
GRIN2B	995	Gly	Ala	CTD	NA	NA	NA	NA	NA	NA	NA	NA	NA	NA	NA	NA	NA	NA	NA
GRIN2B	995	Gly	Asp	CTD	NA	NA	NA	NA	NA	NA	NA	NA	NA	NA	NA	NA	NA	NA	NA
GRIN2B	996	Ser	Cys	CTD	NA	NA	NA	NA	NA	NA	NA	NA	NA	NA	NA	NA	NA	NA	NA
GRIN2B	996	Ser	Arg	CTD	NA	NA	NA	NA	NA	NA	NA	NA	NA	NA	NA	NA	NA	NA	NA
GRIN2B	996	Ser	Gly	CTD	NA	NA	NA	NA	NA	NA	NA	NA	NA	NA	NA	NA	NA	NA	NA
GRIN2B	996	Ser	Ile	CTD	NA	NA	NA	NA	NA	NA	NA	NA	NA	NA	NA	NA	NA	NA	NA
GRIN2B	996	Ser	Thr	CTD	NA	NA	NA	NA	NA	NA	NA	NA	NA	NA	NA	NA	NA	NA	NA
GRIN2B	996	Ser	Asn	CTD	NA	NA	NA	NA	NA	NA	NA	NA	NA	NA	NA	NA	NA	NA	NA
GRIN2B	997	Ala	Ser	CTD	NA	NA	NA	NA	NA	NA	NA	NA	NA	NA	NA	NA	NA	NA	NA
GRIN2B	997	Ala	Pro	CTD	NA	NA	NA	NA	NA	NA	NA	NA	NA	NA	NA	NA	NA	NA	NA
GRIN2B	997	Ala	Thr	CTD	NA	NA	NA	NA	NA	NA	NA	NA	NA	NA	NA	NA	NA	NA	NA
GRIN2B	997	Ala	Val	CTD	NA	NA	NA	NA	NA	NA	NA	NA	NA	NA	NA	NA	NA	NA	NA
GRIN2B	997	Ala	Gly	CTD	NA	NA	NA	NA	NA	NA	NA	NA	NA	NA	NA	NA	NA	NA	NA
GRIN2B	997	Ala	Asp	CTD	NA	NA	NA	NA	NA	NA	NA	NA	NA	NA	NA	NA	NA	NA	NA
GRIN2B	998	Ser	Cys	CTD	NA	NA	NA	NA	NA	NA	NA	NA	NA	NA	NA	NA	NA	NA	NA
GRIN2B	998	Ser	Arg	CTD	NA	NA	NA	NA	NA	NA	NA	NA	NA	NA	NA	NA	NA	NA	NA
GRIN2B	998	Ser	Gly	CTD	NA	NA	NA	NA	NA	NA	NA	NA	NA	NA	NA	NA	NA	NA	NA
GRIN2B	998	Ser	Ile	CTD	NA	NA	NA	NA	NA	NA	NA	NA	NA	NA	NA	NA	NA	NA	NA
GRIN2B	998	Ser	Thr	CTD	NA	NA	NA	NA	NA	NA	NA	NA	NA	NA	NA	NA	NA	NA	NA
GRIN2B	998	Ser	Asn	CTD	NA	NA	NA	NA	NA	NA	NA	NA	NA	NA	NA	NA	NA	NA	NA
GRIN2B	999	Ser	Pro	CTD	NA	NA	NA	NA	NA	NA	NA	NA	NA	NA	NA	NA	NA	NA	NA
GRIN2B	999	Ser	Ala	CTD	NA	NA	NA	NA	NA	NA	NA	NA	NA	NA	NA	NA	NA	NA	NA
GRIN2B	999	Ser	Thr	CTD	NA	NA	NA	NA	NA	NA	NA	NA	NA	NA	NA	NA	NA	NA	NA
GRIN2B	999	Ser	Phe	CTD	NA	NA	NA	NA	NA	NA	NA	NA	NA	NA	NA	NA	NA	NA	NA
GRIN2B	999	Ser	Cys	CTD	NA	NA	NA	NA	NA	NA	NA	NA	NA	NA	NA	NA	NA	NA	NA
GRIN2B	999	Ser	Tyr	CTD	NA	NA	NA	NA	NA	NA	NA	NA	NA	NA	NA	NA	NA	NA	NA
GRIN2B	1000	Ile	Phe	CTD	NA	NA	NA	NA	NA	NA	NA	NA	NA	NA	NA	NA	NA	NA	NA
GRIN2B	1000	Ile	Leu	CTD	NA	NA	NA	NA	NA	NA	NA	NA	NA	NA	NA	NA	NA	NA	NA
GRIN2B	1000	Ile	Val	CTD	NA	NA	NA	NA	NA	NA	NA	NA	NA	NA	NA	NA	NA	NA	NA
GRIN2B	1000	Ile	Thr	CTD	NA	NA	NA	NA	NA	NA	NA	NA	NA	NA	NA	NA	NA	NA	NA
GRIN2B	1000	Ile	Ser	CTD	NA	NA	NA	NA	NA	NA	NA	NA	NA	NA	NA	NA	NA	NA	NA
GRIN2B	1000	Ile	Asn	CTD	NA	NA	NA	NA	NA	NA	NA	NA	NA	NA	NA	NA	NA	NA	NA
GRIN2B	1000	Ile	Met	CTD	NA	NA	NA	NA	NA	NA	NA	NA	NA	NA	NA	NA	NA	NA	NA
GRIN2B	1001	Asp	Tyr	CTD	NA	NA	NA	NA	NA	NA	NA	NA	NA	NA	NA	NA	NA	NA	NA
GRIN2B	1001	Asp	His	CTD	NA	NA	NA	NA	NA	NA	NA	NA	NA	NA	NA	NA	NA	NA	NA
GRIN2B	1001	Asp	Asn	CTD	NA	NA	NA	NA	NA	NA	NA	NA	NA	NA	NA	NA	NA	NA	NA
GRIN2B	1001	Asp	Val	CTD	NA	NA	NA	NA	NA	NA	NA	NA	NA	NA	NA	NA	NA	NA	NA
GRIN2B	1001	Asp	Ala	CTD	NA	NA	NA	NA	NA	NA	NA	NA	NA	NA	NA	NA	NA	NA	NA
GRIN2B	1001	Asp	Gly	CTD	NA	NA	NA	NA	NA	NA	NA	NA	NA	NA	NA	NA	NA	NA	NA
GRIN2B	1001	Asp	Glu	CTD	NA	NA	NA	NA	NA	NA	NA	NA	NA	NA	NA	NA	NA	NA	NA
GRIN2B	1002	Gly	Trp	CTD	NA	NA	NA	NA	NA	NA	NA	NA	NA	NA	NA	NA	NA	NA	NA
GRIN2B	1002	Gly	Arg	CTD	NA	NA	NA	NA	NA	NA	NA	NA	NA	NA	NA	NA	NA	NA	NA
GRIN2B	1002	Gly	Val	CTD	NA	NA	NA	NA	NA	NA	NA	NA	NA	NA	NA	NA	NA	NA	NA
GRIN2B	1002	Gly	Ala	CTD	NA	NA	NA	NA	NA	NA	NA	NA	NA	NA	NA	NA	NA	NA	NA
GRIN2B	1002	Gly	Glu	CTD	NA	NA	NA	NA	NA	NA	NA	NA	NA	NA	NA	NA	NA	NA	NA
GRIN2B	1003	Leu	Phe	CTD	NA	NA	NA	NA	NA	NA	NA	NA	NA	NA	NA	NA	NA	NA	NA
GRIN2B	1003	Leu	Val	CTD	NA	NA	NA	NA	NA	NA	NA	NA	NA	NA	NA	NA	NA	NA	NA
GRIN2B	1003	Leu	Ile	CTD	NA	NA	NA	NA	NA	NA	NA	NA	NA	NA	NA	NA	NA	NA	NA
GRIN2B	1003	Leu	Pro	CTD	NA	NA	NA	NA	NA	NA	NA	NA	NA	NA	NA	NA	NA	NA	NA
GRIN2B	1003	Leu	Arg	CTD	NA	NA	NA	NA	NA	NA	NA	NA	NA	NA	NA	NA	NA	NA	NA
GRIN2B	1003	Leu	His	CTD	NA	NA	NA	NA	NA	NA	NA	NA	NA	NA	NA	NA	NA	NA	NA
GRIN2B	1004	Tyr	His	CTD	NA	NA	NA	NA	NA	NA	NA	NA	NA	NA	NA	NA	NA	NA	NA
GRIN2B	1004	Tyr	Asp	CTD	NA	NA	NA	NA	NA	NA	NA	NA	NA	NA	NA	NA	NA	NA	NA
GRIN2B	1004	Tyr	Asn	CTD	NA	NA	NA	NA	NA	NA	NA	NA	NA	NA	NA	NA	NA	NA	NA
GRIN2B	1004	Tyr	Phe	CTD	NA	NA	NA	NA	NA	NA	NA	NA	NA	NA	NA	NA	NA	NA	NA
GRIN2B	1004	Tyr	Ser	CTD	NA	NA	NA	NA	NA	NA	NA	NA	NA	NA	NA	NA	NA	NA	NA
GRIN2B	1004	Tyr	Cys	CTD	NA	NA	NA	NA	NA	NA	NA	NA	NA	NA	NA	NA	NA	NA	NA
GRIN2B	1005	Asp	Tyr	CTD	NA	NA	NA	NA	NA	NA	NA	NA	NA	NA	NA	NA	NA	NA	NA
GRIN2B	1005	Asp	His	CTD	NA	NA	NA	NA	NA	NA	NA	NA	NA	NA	NA	NA	NA	NA	NA
GRIN2B	1005	Asp	Asn	CTD	NA	NA	NA	NA	NA	NA	NA	NA	NA	NA	NA	NA	NA	NA	NA
GRIN2B	1005	Asp	Val	CTD	NA	NA	NA	NA	NA	NA	NA	NA	NA	NA	NA	NA	NA	NA	NA
GRIN2B	1005	Asp	Ala	CTD	NA	NA	NA	NA	NA	NA	NA	NA	NA	NA	NA	NA	NA	NA	NA
GRIN2B	1005	Asp	Gly	CTD	NA	NA	NA	NA	NA	NA	NA	NA	NA	NA	NA	NA	NA	NA	NA
GRIN2B	1005	Asp	Glu	CTD	NA	NA	NA	NA	NA	NA	NA	NA	NA	NA	NA	NA	NA	NA	NA
GRIN2B	1006	Cys	Arg	CTD	NA	NA	NA	NA	NA	NA	NA	NA	NA	NA	NA	NA	NA	NA	NA
GRIN2B	1006	Cys	Gly	CTD	NA	NA	NA	NA	NA	NA	NA	NA	NA	NA	NA	NA	NA	NA	NA
GRIN2B	1006	Cys	Ser	CTD	NA	NA	NA	NA	NA	NA	NA	NA	NA	NA	NA	NA	NA	NA	NA
GRIN2B	1006	Cys	Phe	CTD	NA	NA	NA	NA	NA	NA	NA	NA	NA	NA	NA	NA	NA	NA	NA
GRIN2B	1006	Cys	Tyr	CTD	NA	NA	NA	NA	NA	NA	NA	NA	NA	NA	NA	NA	NA	NA	NA
GRIN2B	1006	Cys	Trp	CTD	NA	NA	NA	NA	NA	NA	NA	NA	NA	NA	NA	NA	NA	NA	NA
GRIN2B	1007	Asp	Tyr	CTD	NA	NA	NA	NA	NA	NA	NA	NA	NA	NA	NA	NA	NA	NA	NA
GRIN2B	1007	Asp	His	CTD	NA	NA	NA	NA	NA	NA	NA	NA	NA	NA	NA	NA	NA	NA	NA
GRIN2B	1007	Asp	Asn	CTD	NA	NA	NA	NA	NA	NA	NA	NA	NA	NA	NA	NA	NA	NA	NA
GRIN2B	1007	Asp	Val	CTD	NA	NA	NA	NA	NA	NA	NA	NA	NA	NA	NA	NA	NA	NA	NA
GRIN2B	1007	Asp	Ala	CTD	NA	NA	NA	NA	NA	NA	NA	NA	NA	NA	NA	NA	NA	NA	NA
GRIN2B	1007	Asp	Gly	CTD	NA	NA	NA	NA	NA	NA	NA	NA	NA	NA	NA	NA	NA	NA	NA
GRIN2B	1007	Asp	Glu	CTD	NA	NA	NA	NA	NA	NA	NA	NA	NA	NA	NA	NA	NA	NA	NA
GRIN2B	1008	Asn	Tyr	CTD	NA	NA	NA	NA	NA	NA	NA	NA	NA	NA	NA	NA	NA	NA	NA
GRIN2B	1008	Asn	His	CTD	NA	NA	NA	NA	NA	NA	NA	NA	NA	NA	NA	NA	NA	NA	NA
GRIN2B	1008	Asn	Asp	CTD	NA	NA	NA	NA	NA	NA	NA	NA	NA	NA	NA	NA	NA	NA	NA
GRIN2B	1008	Asn	Ile	CTD	NA	NA	NA	NA	NA	NA	NA	NA	NA	NA	NA	NA	NA	NA	NA
GRIN2B	1008	Asn	Thr	CTD	NA	NA	NA	NA	NA	NA	NA	NA	NA	NA	NA	NA	NA	NA	NA
GRIN2B	1008	Asn	Ser	CTD	NA	NA	NA	NA	NA	NA	NA	NA	NA	NA	NA	NA	NA	NA	NA
GRIN2B	1008	Asn	Lys	CTD	NA	NA	NA	NA	NA	NA	NA	NA	NA	NA	NA	NA	NA	NA	NA
GRIN2B	1009	Pro	Ser	CTD	NA	NA	NA	NA	NA	NA	NA	NA	NA	NA	NA	NA	NA	NA	NA
GRIN2B	1009	Pro	Ala	CTD	NA	NA	NA	NA	NA	NA	NA	NA	NA	NA	NA	NA	NA	NA	NA
GRIN2B	1009	Pro	Thr	CTD	NA	NA	NA	NA	NA	NA	NA	NA	NA	NA	NA	NA	NA	NA	NA
GRIN2B	1009	Pro	Leu	CTD	NA	NA	NA	NA	NA	NA	NA	NA	NA	NA	NA	NA	NA	NA	NA
GRIN2B	1009	Pro	Arg	CTD	NA	NA	NA	NA	NA	NA	NA	NA	NA	NA	NA	NA	NA	NA	NA
GRIN2B	1009	Pro	Gln	CTD	NA	NA	NA	NA	NA	NA	NA	NA	NA	NA	NA	NA	NA	NA	NA
GRIN2B	1010	Pro	Ser	CTD	NA	NA	NA	NA	NA	NA	NA	NA	NA	NA	NA	NA	NA	NA	NA
GRIN2B	1010	Pro	Ala	CTD	NA	NA	NA	NA	NA	NA	NA	NA	NA	NA	NA	NA	NA	NA	NA
GRIN2B	1010	Pro	Thr	CTD	NA	NA	NA	NA	NA	NA	NA	NA	NA	NA	NA	NA	NA	NA	NA
GRIN2B	1010	Pro	Leu	CTD	NA	NA	NA	NA	NA	NA	NA	NA	NA	NA	NA	NA	NA	NA	NA
GRIN2B	1010	Pro	Arg	CTD	NA	NA	NA	NA	NA	NA	NA	NA	NA	NA	NA	NA	NA	NA	NA
GRIN2B	1010	Pro	His	CTD	NA	NA	NA	NA	NA	NA	NA	NA	NA	NA	NA	NA	NA	NA	NA
GRIN2B	1011	Phe	Leu	CTD	NA	NA	NA	NA	NA	NA	NA	NA	NA	NA	NA	NA	NA	NA	NA
GRIN2B	1011	Phe	Val	CTD	NA	NA	NA	NA	NA	NA	NA	NA	NA	NA	NA	NA	NA	NA	NA
GRIN2B	1011	Phe	Ile	CTD	NA	NA	NA	NA	NA	NA	NA	NA	NA	NA	NA	NA	NA	NA	NA
GRIN2B	1011	Phe	Ser	CTD	NA	NA	NA	NA	NA	NA	NA	NA	NA	NA	NA	NA	NA	NA	NA
GRIN2B	1011	Phe	Cys	CTD	NA	NA	NA	NA	NA	NA	NA	NA	NA	NA	NA	NA	NA	NA	NA
GRIN2B	1011	Phe	Tyr	CTD	NA	NA	NA	NA	NA	NA	NA	NA	NA	NA	NA	NA	NA	NA	NA
GRIN2B	1012	Thr	Ser	CTD	NA	NA	NA	NA	NA	NA	NA	NA	NA	NA	NA	NA	NA	NA	NA
GRIN2B	1012	Thr	Pro	CTD	NA	NA	NA	NA	NA	NA	NA	NA	NA	NA	NA	NA	NA	NA	NA
GRIN2B	1012	Thr	Ala	CTD	NA	NA	NA	NA	NA	NA	NA	NA	NA	NA	NA	NA	NA	NA	NA
GRIN2B	1012	Thr	Ile	CTD	NA	NA	NA	NA	NA	NA	NA	NA	NA	NA	NA	NA	NA	NA	NA
GRIN2B	1012	Thr	Asn	CTD	NA	NA	NA	NA	NA	NA	NA	NA	NA	NA	NA	NA	NA	NA	NA
GRIN2B	1013	Thr	Ser	CTD	NA	NA	NA	NA	NA	NA	NA	NA	NA	NA	NA	NA	NA	NA	NA
GRIN2B	1013	Thr	Pro	CTD	NA	NA	NA	NA	NA	NA	NA	NA	NA	NA	NA	NA	NA	NA	NA
GRIN2B	1013	Thr	Ala	CTD	NA	NA	NA	NA	NA	NA	NA	NA	NA	NA	NA	NA	NA	NA	NA
GRIN2B	1013	Thr	Ile	CTD	NA	NA	NA	NA	NA	NA	NA	NA	NA	NA	NA	NA	NA	NA	NA
GRIN2B	1013	Thr	Asn	CTD	NA	NA	NA	NA	NA	NA	NA	NA	NA	NA	NA	NA	NA	NA	NA
GRIN2B	1014	Gln	Glu	CTD	NA	NA	NA	NA	NA	NA	NA	NA	NA	NA	NA	NA	NA	NA	NA
GRIN2B	1014	Gln	Lys	CTD	NA	NA	NA	NA	NA	NA	NA	NA	NA	NA	NA	NA	NA	NA	NA
GRIN2B	1014	Gln	Leu	CTD	NA	NA	NA	NA	NA	NA	NA	NA	NA	NA	NA	NA	NA	NA	NA
GRIN2B	1014	Gln	Pro	CTD	NA	NA	NA	NA	NA	NA	NA	NA	NA	NA	NA	NA	NA	NA	NA
GRIN2B	1014	Gln	Arg	CTD	NA	NA	NA	NA	NA	NA	NA	NA	NA	NA	NA	NA	NA	NA	NA
GRIN2B	1014	Gln	His	CTD	NA	NA	NA	NA	NA	NA	NA	NA	NA	NA	NA	NA	NA	NA	NA
GRIN2B	1015	Ser	Pro	CTD	NA	NA	NA	NA	NA	NA	NA	NA	NA	NA	NA	NA	NA	NA	NA
GRIN2B	1015	Ser	Ala	CTD	NA	NA	NA	NA	NA	NA	NA	NA	NA	NA	NA	NA	NA	NA	NA
GRIN2B	1015	Ser	Thr	CTD	NA	NA	NA	NA	NA	NA	NA	NA	NA	NA	NA	NA	NA	NA	NA
GRIN2B	1015	Ser	Phe	CTD	NA	NA	NA	NA	NA	NA	NA	NA	NA	NA	NA	NA	NA	NA	NA
GRIN2B	1015	Ser	Cys	CTD	NA	NA	NA	NA	NA	NA	NA	NA	NA	NA	NA	NA	NA	NA	NA
GRIN2B	1015	Ser	Tyr	CTD	NA	NA	NA	NA	NA	NA	NA	NA	NA	NA	NA	NA	NA	NA	NA
GRIN2B	1016	Arg	Trp	CTD	NA	NA	NA	NA	NA	NA	NA	NA	NA	NA	NA	NA	NA	NA	NA
GRIN2B	1016	Arg	Gly	CTD	NA	NA	NA	NA	NA	NA	NA	NA	NA	NA	NA	NA	NA	NA	NA
GRIN2B	1016	Arg	Met	CTD	NA	NA	NA	NA	NA	NA	NA	NA	NA	NA	NA	NA	NA	NA	NA
GRIN2B	1016	Arg	Thr	CTD	NA	NA	NA	NA	NA	NA	NA	NA	NA	NA	NA	NA	NA	NA	NA
GRIN2B	1016	Arg	Lys	CTD	NA	NA	NA	NA	NA	NA	NA	NA	NA	NA	NA	NA	NA	NA	NA
GRIN2B	1016	Arg	Ser	CTD	NA	NA	NA	NA	NA	NA	NA	NA	NA	NA	NA	NA	NA	NA	NA
GRIN2B	1017	Ser	Pro	CTD	NA	NA	NA	NA	NA	NA	NA	NA	NA	NA	NA	NA	NA	NA	NA
GRIN2B	1017	Ser	Ala	CTD	NA	NA	NA	NA	NA	NA	NA	NA	NA	NA	NA	NA	NA	NA	NA
GRIN2B	1017	Ser	Thr	CTD	NA	NA	NA	NA	NA	NA	NA	NA	NA	NA	NA	NA	NA	NA	NA
GRIN2B	1017	Ser	Phe	CTD	NA	NA	NA	NA	NA	NA	NA	NA	NA	NA	NA	NA	NA	NA	NA
GRIN2B	1017	Ser	Cys	CTD	NA	NA	NA	NA	NA	NA	NA	NA	NA	NA	NA	NA	NA	NA	NA
GRIN2B	1017	Ser	Tyr	CTD	NA	NA	NA	NA	NA	NA	NA	NA	NA	NA	NA	NA	NA	NA	NA
GRIN2B	1018	Ile	Phe	CTD	NA	NA	NA	NA	NA	NA	NA	NA	NA	NA	NA	NA	NA	NA	NA
GRIN2B	1018	Ile	Leu	CTD	NA	NA	NA	NA	NA	NA	NA	NA	NA	NA	NA	NA	NA	NA	NA
GRIN2B	1018	Ile	Val	CTD	NA	NA	NA	NA	NA	NA	NA	NA	NA	NA	NA	NA	NA	NA	NA
GRIN2B	1018	Ile	Thr	CTD	NA	NA	NA	NA	NA	NA	NA	NA	NA	NA	NA	NA	NA	NA	NA
GRIN2B	1018	Ile	Ser	CTD	NA	NA	NA	NA	NA	NA	NA	NA	NA	NA	NA	NA	NA	NA	NA
GRIN2B	1018	Ile	Asn	CTD	NA	NA	NA	NA	NA	NA	NA	NA	NA	NA	NA	NA	NA	NA	NA
GRIN2B	1018	Ile	Met	CTD	NA	NA	NA	NA	NA	NA	NA	NA	NA	NA	NA	NA	NA	NA	NA
GRIN2B	1019	Ser	Cys	CTD	NA	NA	NA	NA	NA	NA	NA	NA	NA	NA	NA	NA	NA	NA	NA
GRIN2B	1019	Ser	Arg	CTD	NA	NA	NA	NA	NA	NA	NA	NA	NA	NA	NA	NA	NA	NA	NA
GRIN2B	1019	Ser	Gly	CTD	NA	NA	NA	NA	NA	NA	NA	NA	NA	NA	NA	NA	NA	NA	NA
GRIN2B	1019	Ser	Ile	CTD	NA	NA	NA	NA	NA	NA	NA	NA	NA	NA	NA	NA	NA	NA	NA
GRIN2B	1019	Ser	Thr	CTD	NA	NA	NA	NA	NA	NA	NA	NA	NA	NA	NA	NA	NA	NA	NA
GRIN2B	1019	Ser	Asn	CTD	NA	NA	NA	NA	NA	NA	NA	NA	NA	NA	NA	NA	NA	NA	NA
GRIN2B	1020	Lys	Gln	CTD	NA	NA	NA	NA	NA	NA	NA	NA	NA	NA	NA	NA	NA	NA	NA
GRIN2B	1020	Lys	Glu	CTD	NA	NA	NA	NA	NA	NA	NA	NA	NA	NA	NA	NA	NA	NA	NA
GRIN2B	1020	Lys	Met	CTD	NA	NA	NA	NA	NA	NA	NA	NA	NA	NA	NA	NA	NA	NA	NA
GRIN2B	1020	Lys	Thr	CTD	NA	NA	NA	NA	NA	NA	NA	NA	NA	NA	NA	NA	NA	NA	NA
GRIN2B	1020	Lys	Arg	CTD	NA	NA	NA	NA	NA	NA	NA	NA	NA	NA	NA	NA	NA	NA	NA
GRIN2B	1020	Lys	Asn	CTD	NA	NA	NA	NA	NA	NA	NA	NA	NA	NA	NA	NA	NA	NA	NA
GRIN2B	1021	Lys	Gln	CTD	NA	NA	NA	NA	NA	NA	NA	NA	NA	NA	NA	NA	NA	NA	NA
GRIN2B	1021	Lys	Glu	CTD	NA	NA	NA	NA	NA	NA	NA	NA	NA	NA	NA	NA	NA	NA	NA
GRIN2B	1021	Lys	Met	CTD	NA	NA	NA	NA	NA	NA	NA	NA	NA	NA	NA	NA	NA	NA	NA
GRIN2B	1021	Lys	Thr	CTD	NA	NA	NA	NA	NA	NA	NA	NA	NA	NA	NA	NA	NA	NA	NA
GRIN2B	1021	Lys	Arg	CTD	NA	NA	NA	NA	NA	NA	NA	NA	NA	NA	NA	NA	NA	NA	NA
GRIN2B	1021	Lys	Asn	CTD	NA	NA	NA	NA	NA	NA	NA	NA	NA	NA	NA	NA	NA	NA	NA
GRIN2B	1022	Pro	Ser	CTD	NA	NA	NA	NA	NA	NA	NA	NA	NA	NA	NA	NA	NA	NA	NA
GRIN2B	1022	Pro	Ala	CTD	NA	NA	NA	NA	NA	NA	NA	NA	NA	NA	NA	NA	NA	NA	NA
GRIN2B	1022	Pro	Thr	CTD	NA	NA	NA	NA	NA	NA	NA	NA	NA	NA	NA	NA	NA	NA	NA
GRIN2B	1022	Pro	Leu	CTD	NA	NA	NA	NA	NA	NA	NA	NA	NA	NA	NA	NA	NA	NA	NA
GRIN2B	1022	Pro	Arg	CTD	NA	NA	NA	NA	NA	NA	NA	NA	NA	NA	NA	NA	NA	NA	NA
GRIN2B	1022	Pro	His	CTD	NA	NA	NA	NA	NA	NA	NA	NA	NA	NA	NA	NA	NA	NA	NA
GRIN2B	1023	Leu	Val	CTD	NA	NA	NA	NA	NA	NA	NA	NA	NA	NA	NA	NA	NA	NA	NA
GRIN2B	1023	Leu	Met	CTD	NA	NA	NA	NA	NA	NA	NA	NA	NA	NA	NA	NA	NA	NA	NA
GRIN2B	1023	Leu	Pro	CTD	NA	NA	NA	NA	NA	NA	NA	NA	NA	NA	NA	NA	NA	NA	NA
GRIN2B	1023	Leu	Arg	CTD	NA	NA	NA	NA	NA	NA	NA	NA	NA	NA	NA	NA	NA	NA	NA
GRIN2B	1023	Leu	Gln	CTD	NA	NA	NA	NA	NA	NA	NA	NA	NA	NA	NA	NA	NA	NA	NA
GRIN2B	1024	Asp	Tyr	CTD	NA	NA	NA	NA	NA	NA	NA	NA	NA	NA	NA	NA	NA	NA	NA
GRIN2B	1024	Asp	His	CTD	NA	NA	NA	NA	NA	NA	NA	NA	NA	NA	NA	NA	NA	NA	NA
GRIN2B	1024	Asp	Asn	CTD	NA	NA	NA	NA	NA	NA	NA	NA	NA	NA	NA	NA	NA	NA	NA
GRIN2B	1024	Asp	Val	CTD	NA	NA	NA	NA	NA	NA	NA	NA	NA	NA	NA	NA	NA	NA	NA
GRIN2B	1024	Asp	Ala	CTD	NA	NA	NA	NA	NA	NA	NA	NA	NA	NA	NA	NA	NA	NA	NA
GRIN2B	1024	Asp	Gly	CTD	NA	NA	NA	NA	NA	NA	NA	NA	NA	NA	NA	NA	NA	NA	NA
GRIN2B	1024	Asp	Glu	CTD	NA	NA	NA	NA	NA	NA	NA	NA	NA	NA	NA	NA	NA	NA	NA
GRIN2B	1025	Ile	Phe	CTD	NA	NA	NA	NA	NA	NA	NA	NA	NA	NA	NA	NA	NA	NA	NA
GRIN2B	1025	Ile	Leu	CTD	NA	NA	NA	NA	NA	NA	NA	NA	NA	NA	NA	NA	NA	NA	NA
GRIN2B	1025	Ile	Val	CTD	NA	NA	NA	NA	NA	NA	NA	NA	NA	NA	NA	NA	NA	NA	NA
GRIN2B	1025	Ile	Thr	CTD	NA	NA	NA	NA	NA	NA	NA	NA	NA	NA	NA	NA	NA	NA	NA
GRIN2B	1025	Ile	Ser	CTD	NA	NA	NA	NA	NA	NA	NA	NA	NA	NA	NA	NA	NA	NA	NA
GRIN2B	1025	Ile	Asn	CTD	NA	NA	NA	NA	NA	NA	NA	NA	NA	NA	NA	NA	NA	NA	NA
GRIN2B	1025	Ile	Met	CTD	NA	NA	NA	NA	NA	NA	NA	NA	NA	NA	NA	NA	NA	NA	NA
GRIN2B	1026	Gly	Cys	CTD	NA	NA	NA	NA	NA	NA	NA	NA	NA	NA	NA	NA	NA	NA	NA
GRIN2B	1026	Gly	Arg	CTD	NA	NA	NA	NA	NA	NA	NA	NA	NA	NA	NA	NA	NA	NA	NA
GRIN2B	1026	Gly	Ser	CTD	NA	NA	NA	NA	NA	NA	NA	NA	NA	NA	NA	NA	NA	NA	NA
GRIN2B	1026	Gly	Val	CTD	NA	NA	NA	NA	NA	NA	NA	NA	NA	NA	NA	NA	NA	NA	NA
GRIN2B	1026	Gly	Ala	CTD	NA	NA	NA	NA	NA	NA	NA	NA	NA	NA	NA	NA	NA	NA	NA
GRIN2B	1026	Gly	Asp	CTD	NA	NA	NA	NA	NA	NA	NA	NA	NA	NA	NA	NA	NA	NA	NA
GRIN2B	1027	Leu	Phe	CTD	NA	NA	NA	NA	NA	NA	NA	NA	NA	NA	NA	NA	NA	NA	NA
GRIN2B	1027	Leu	Val	CTD	NA	NA	NA	NA	NA	NA	NA	NA	NA	NA	NA	NA	NA	NA	NA
GRIN2B	1027	Leu	Ile	CTD	NA	NA	NA	NA	NA	NA	NA	NA	NA	NA	NA	NA	NA	NA	NA
GRIN2B	1027	Leu	Pro	CTD	NA	NA	NA	NA	NA	NA	NA	NA	NA	NA	NA	NA	NA	NA	NA
GRIN2B	1027	Leu	Arg	CTD	NA	NA	NA	NA	NA	NA	NA	NA	NA	NA	NA	NA	NA	NA	NA
GRIN2B	1027	Leu	His	CTD	NA	NA	NA	NA	NA	NA	NA	NA	NA	NA	NA	NA	NA	NA	NA
GRIN2B	1028	Pro	Ser	CTD	NA	NA	NA	NA	NA	NA	NA	NA	NA	NA	NA	NA	NA	NA	NA
GRIN2B	1028	Pro	Ala	CTD	NA	NA	NA	NA	NA	NA	NA	NA	NA	NA	NA	NA	NA	NA	NA
GRIN2B	1028	Pro	Thr	CTD	NA	NA	NA	NA	NA	NA	NA	NA	NA	NA	NA	NA	NA	NA	NA
GRIN2B	1028	Pro	Leu	CTD	NA	NA	NA	NA	NA	NA	NA	NA	NA	NA	NA	NA	NA	NA	NA
GRIN2B	1028	Pro	Arg	CTD	NA	NA	NA	NA	NA	NA	NA	NA	NA	NA	NA	NA	NA	NA	NA
GRIN2B	1028	Pro	His	CTD	NA	NA	NA	NA	NA	NA	NA	NA	NA	NA	NA	NA	NA	NA	NA
GRIN2B	1029	Ser	Pro	CTD	NA	NA	NA	NA	NA	NA	NA	NA	NA	NA	NA	NA	NA	NA	NA
GRIN2B	1029	Ser	Ala	CTD	NA	NA	NA	NA	NA	NA	NA	NA	NA	NA	NA	NA	NA	NA	NA
GRIN2B	1029	Ser	Thr	CTD	NA	NA	NA	NA	NA	NA	NA	NA	NA	NA	NA	NA	NA	NA	NA
GRIN2B	1029	Ser	Phe	CTD	NA	NA	NA	NA	NA	NA	NA	NA	NA	NA	NA	NA	NA	NA	NA
GRIN2B	1029	Ser	Cys	CTD	NA	NA	NA	NA	NA	NA	NA	NA	NA	NA	NA	NA	NA	NA	NA
GRIN2B	1029	Ser	Tyr	CTD	NA	NA	NA	NA	NA	NA	NA	NA	NA	NA	NA	NA	NA	NA	NA
GRIN2B	1030	Ser	Pro	CTD	NA	NA	NA	NA	NA	NA	NA	NA	NA	NA	NA	NA	NA	NA	NA
GRIN2B	1030	Ser	Ala	CTD	NA	NA	NA	NA	NA	NA	NA	NA	NA	NA	NA	NA	NA	NA	NA
GRIN2B	1030	Ser	Thr	CTD	NA	NA	NA	NA	NA	NA	NA	NA	NA	NA	NA	NA	NA	NA	NA
GRIN2B	1030	Ser	Phe	CTD	NA	NA	NA	NA	NA	NA	NA	NA	NA	NA	NA	NA	NA	NA	NA
GRIN2B	1030	Ser	Cys	CTD	NA	NA	NA	NA	NA	NA	NA	NA	NA	NA	NA	NA	NA	NA	NA
GRIN2B	1030	Ser	Tyr	CTD	NA	NA	NA	NA	NA	NA	NA	NA	NA	NA	NA	NA	NA	NA	NA
GRIN2B	1031	Lys	Gln	CTD	NA	NA	NA	NA	NA	NA	NA	NA	NA	NA	NA	NA	NA	NA	NA
GRIN2B	1031	Lys	Glu	CTD	NA	NA	NA	NA	NA	NA	NA	NA	NA	NA	NA	NA	NA	NA	NA
GRIN2B	1031	Lys	Met	CTD	NA	NA	NA	NA	NA	NA	NA	NA	NA	NA	NA	NA	NA	NA	NA
GRIN2B	1031	Lys	Thr	CTD	NA	NA	NA	NA	NA	NA	NA	NA	NA	NA	NA	NA	NA	NA	NA
GRIN2B	1031	Lys	Arg	CTD	NA	NA	NA	NA	NA	NA	NA	NA	NA	NA	NA	NA	NA	NA	NA
GRIN2B	1031	Lys	Asn	CTD	NA	NA	NA	NA	NA	NA	NA	NA	NA	NA	NA	NA	NA	NA	NA
GRIN2B	1032	His	Tyr	CTD	NA	NA	NA	NA	NA	NA	NA	NA	NA	NA	NA	NA	NA	NA	NA
GRIN2B	1032	His	Asp	CTD	NA	NA	NA	NA	NA	NA	NA	NA	NA	NA	NA	NA	NA	NA	NA
GRIN2B	1032	His	Asn	CTD	NA	NA	NA	NA	NA	NA	NA	NA	NA	NA	NA	NA	NA	NA	NA
GRIN2B	1032	His	Leu	CTD	NA	NA	NA	NA	NA	NA	NA	NA	NA	NA	NA	NA	NA	NA	NA
GRIN2B	1032	His	Pro	CTD	NA	NA	NA	NA	NA	NA	NA	NA	NA	NA	NA	NA	NA	NA	NA
GRIN2B	1032	His	Arg	CTD	NA	NA	NA	NA	NA	NA	NA	NA	NA	NA	NA	NA	NA	NA	NA
GRIN2B	1032	His	Gln	CTD	NA	NA	NA	NA	NA	NA	NA	NA	NA	NA	NA	NA	NA	NA	NA
GRIN2B	1033	Ser	Cys	CTD	NA	NA	NA	NA	NA	NA	NA	NA	NA	NA	NA	NA	NA	NA	NA
GRIN2B	1033	Ser	Arg	CTD	NA	NA	NA	NA	NA	NA	NA	NA	NA	NA	NA	NA	NA	NA	NA
GRIN2B	1033	Ser	Gly	CTD	NA	NA	NA	NA	NA	NA	NA	NA	NA	NA	NA	NA	NA	NA	NA
GRIN2B	1033	Ser	Ile	CTD	NA	NA	NA	NA	NA	NA	NA	NA	NA	NA	NA	NA	NA	NA	NA
GRIN2B	1033	Ser	Thr	CTD	NA	NA	NA	NA	NA	NA	NA	NA	NA	NA	NA	NA	NA	NA	NA
GRIN2B	1033	Ser	Asn	CTD	NA	NA	NA	NA	NA	NA	NA	NA	NA	NA	NA	NA	NA	NA	NA
GRIN2B	1034	Gln	Glu	CTD	NA	NA	NA	NA	NA	NA	NA	NA	NA	NA	NA	NA	NA	NA	NA
GRIN2B	1034	Gln	Lys	CTD	NA	NA	NA	NA	NA	NA	NA	NA	NA	NA	NA	NA	NA	NA	NA
GRIN2B	1034	Gln	Leu	CTD	NA	NA	NA	NA	NA	NA	NA	NA	NA	NA	NA	NA	NA	NA	NA
GRIN2B	1034	Gln	Pro	CTD	NA	NA	NA	NA	NA	NA	NA	NA	NA	NA	NA	NA	NA	NA	NA
GRIN2B	1034	Gln	Arg	CTD	NA	NA	NA	NA	NA	NA	NA	NA	NA	NA	NA	NA	NA	NA	NA
GRIN2B	1034	Gln	His	CTD	NA	NA	NA	NA	NA	NA	NA	NA	NA	NA	NA	NA	NA	NA	NA
GRIN2B	1035	Leu	Phe	CTD	NA	NA	NA	NA	NA	NA	NA	NA	NA	NA	NA	NA	NA	NA	NA
GRIN2B	1035	Leu	Val	CTD	NA	NA	NA	NA	NA	NA	NA	NA	NA	NA	NA	NA	NA	NA	NA
GRIN2B	1035	Leu	Ile	CTD	NA	NA	NA	NA	NA	NA	NA	NA	NA	NA	NA	NA	NA	NA	NA
GRIN2B	1035	Leu	Pro	CTD	NA	NA	NA	NA	NA	NA	NA	NA	NA	NA	NA	NA	NA	NA	NA
GRIN2B	1035	Leu	Arg	CTD	NA	NA	NA	NA	NA	NA	NA	NA	NA	NA	NA	NA	NA	NA	NA
GRIN2B	1035	Leu	His	CTD	NA	NA	NA	NA	NA	NA	NA	NA	NA	NA	NA	NA	NA	NA	NA
GRIN2B	1036	Ser	Cys	CTD	NA	NA	NA	NA	NA	NA	NA	NA	NA	NA	NA	NA	NA	NA	NA
GRIN2B	1036	Ser	Arg	CTD	NA	NA	NA	NA	NA	NA	NA	NA	NA	NA	NA	NA	NA	NA	NA
GRIN2B	1036	Ser	Gly	CTD	NA	NA	NA	NA	NA	NA	NA	NA	NA	NA	NA	NA	NA	NA	NA
GRIN2B	1036	Ser	Ile	CTD	NA	NA	NA	NA	NA	NA	NA	NA	NA	NA	NA	NA	NA	NA	NA
GRIN2B	1036	Ser	Thr	CTD	NA	NA	NA	NA	NA	NA	NA	NA	NA	NA	NA	NA	NA	NA	NA
GRIN2B	1036	Ser	Asn	CTD	NA	NA	NA	NA	NA	NA	NA	NA	NA	NA	NA	NA	NA	NA	NA
GRIN2B	1037	Asp	Tyr	CTD	NA	NA	NA	NA	NA	NA	NA	NA	NA	NA	NA	NA	NA	NA	NA
GRIN2B	1037	Asp	His	CTD	NA	NA	NA	NA	NA	NA	NA	NA	NA	NA	NA	NA	NA	NA	NA
GRIN2B	1037	Asp	Asn	CTD	NA	NA	NA	NA	NA	NA	NA	NA	NA	NA	NA	NA	NA	NA	NA
GRIN2B	1037	Asp	Val	CTD	NA	NA	NA	NA	NA	NA	NA	NA	NA	NA	NA	NA	NA	NA	NA
GRIN2B	1037	Asp	Ala	CTD	NA	NA	NA	NA	NA	NA	NA	NA	NA	NA	NA	NA	NA	NA	NA
GRIN2B	1037	Asp	Gly	CTD	NA	NA	NA	NA	NA	NA	NA	NA	NA	NA	NA	NA	NA	NA	NA
GRIN2B	1037	Asp	Glu	CTD	NA	NA	NA	NA	NA	NA	NA	NA	NA	NA	NA	NA	NA	NA	NA
GRIN2B	1038	Leu	Val	CTD	NA	NA	NA	NA	NA	NA	NA	NA	NA	NA	NA	NA	NA	NA	NA
GRIN2B	1038	Leu	Met	CTD	NA	NA	NA	NA	NA	NA	NA	NA	NA	NA	NA	NA	NA	NA	NA
GRIN2B	1038	Leu	Pro	CTD	NA	NA	NA	NA	NA	NA	NA	NA	NA	NA	NA	NA	NA	NA	NA
GRIN2B	1038	Leu	Arg	CTD	NA	NA	NA	NA	NA	NA	NA	NA	NA	NA	NA	NA	NA	NA	NA
GRIN2B	1038	Leu	Gln	CTD	NA	NA	NA	NA	NA	NA	NA	NA	NA	NA	NA	NA	NA	NA	NA
GRIN2B	1039	Tyr	His	CTD	NA	NA	NA	NA	NA	NA	NA	NA	NA	NA	NA	NA	NA	NA	NA
GRIN2B	1039	Tyr	Asp	CTD	NA	NA	NA	NA	NA	NA	NA	NA	NA	NA	NA	NA	NA	NA	NA
GRIN2B	1039	Tyr	Asn	CTD	NA	NA	NA	NA	NA	NA	NA	NA	NA	NA	NA	NA	NA	NA	NA
GRIN2B	1039	Tyr	Phe	CTD	NA	NA	NA	NA	NA	NA	NA	NA	NA	NA	NA	NA	NA	NA	NA
GRIN2B	1039	Tyr	Ser	CTD	NA	NA	NA	NA	NA	NA	NA	NA	NA	NA	NA	NA	NA	NA	NA
GRIN2B	1039	Tyr	Cys	CTD	NA	NA	NA	NA	NA	NA	NA	NA	NA	NA	NA	NA	NA	NA	NA
GRIN2B	1040	Gly	Cys	CTD	NA	NA	NA	NA	NA	NA	NA	NA	NA	NA	NA	NA	NA	NA	NA
GRIN2B	1040	Gly	Arg	CTD	NA	NA	NA	NA	NA	NA	NA	NA	NA	NA	NA	NA	NA	NA	NA
GRIN2B	1040	Gly	Ser	CTD	NA	NA	NA	NA	NA	NA	NA	NA	NA	NA	NA	NA	NA	NA	NA
GRIN2B	1040	Gly	Val	CTD	NA	NA	NA	NA	NA	NA	NA	NA	NA	NA	NA	NA	NA	NA	NA
GRIN2B	1040	Gly	Ala	CTD	NA	NA	NA	NA	NA	NA	NA	NA	NA	NA	NA	NA	NA	NA	NA
GRIN2B	1040	Gly	Asp	CTD	NA	NA	NA	NA	NA	NA	NA	NA	NA	NA	NA	NA	NA	NA	NA
GRIN2B	1041	Lys	Gln	CTD	NA	NA	NA	NA	NA	NA	NA	NA	NA	NA	NA	NA	NA	NA	NA
GRIN2B	1041	Lys	Glu	CTD	NA	NA	NA	NA	NA	NA	NA	NA	NA	NA	NA	NA	NA	NA	NA
GRIN2B	1041	Lys	Ile	CTD	NA	NA	NA	NA	NA	NA	NA	NA	NA	NA	NA	NA	NA	NA	NA
GRIN2B	1041	Lys	Thr	CTD	NA	NA	NA	NA	NA	NA	NA	NA	NA	NA	NA	NA	NA	NA	NA
GRIN2B	1041	Lys	Arg	CTD	NA	NA	NA	NA	NA	NA	NA	NA	NA	NA	NA	NA	NA	NA	NA
GRIN2B	1041	Lys	Asn	CTD	NA	NA	NA	NA	NA	NA	NA	NA	NA	NA	NA	NA	NA	NA	NA
GRIN2B	1042	Phe	Leu	CTD	NA	NA	NA	NA	NA	NA	NA	NA	NA	NA	NA	NA	NA	NA	NA
GRIN2B	1042	Phe	Val	CTD	NA	NA	NA	NA	NA	NA	NA	NA	NA	NA	NA	NA	NA	NA	NA
GRIN2B	1042	Phe	Ile	CTD	NA	NA	NA	NA	NA	NA	NA	NA	NA	NA	NA	NA	NA	NA	NA
GRIN2B	1042	Phe	Ser	CTD	NA	NA	NA	NA	NA	NA	NA	NA	NA	NA	NA	NA	NA	NA	NA
GRIN2B	1042	Phe	Cys	CTD	NA	NA	NA	NA	NA	NA	NA	NA	NA	NA	NA	NA	NA	NA	NA
GRIN2B	1042	Phe	Tyr	CTD	NA	NA	NA	NA	NA	NA	NA	NA	NA	NA	NA	NA	NA	NA	NA
GRIN2B	1043	Ser	Pro	CTD	NA	NA	NA	NA	NA	NA	NA	NA	NA	NA	NA	NA	NA	NA	NA
GRIN2B	1043	Ser	Ala	CTD	NA	NA	NA	NA	NA	NA	NA	NA	NA	NA	NA	NA	NA	NA	NA
GRIN2B	1043	Ser	Thr	CTD	NA	NA	NA	NA	NA	NA	NA	NA	NA	NA	NA	NA	NA	NA	NA
GRIN2B	1043	Ser	Phe	CTD	NA	NA	NA	NA	NA	NA	NA	NA	NA	NA	NA	NA	NA	NA	NA
GRIN2B	1043	Ser	Cys	CTD	NA	NA	NA	NA	NA	NA	NA	NA	NA	NA	NA	NA	NA	NA	NA
GRIN2B	1043	Ser	Tyr	CTD	NA	NA	NA	NA	NA	NA	NA	NA	NA	NA	NA	NA	NA	NA	NA
GRIN2B	1044	Phe	Leu	CTD	NA	NA	NA	NA	NA	NA	NA	NA	NA	NA	NA	NA	NA	NA	NA
GRIN2B	1044	Phe	Val	CTD	NA	NA	NA	NA	NA	NA	NA	NA	NA	NA	NA	NA	NA	NA	NA
GRIN2B	1044	Phe	Ile	CTD	NA	NA	NA	NA	NA	NA	NA	NA	NA	NA	NA	NA	NA	NA	NA
GRIN2B	1044	Phe	Ser	CTD	NA	NA	NA	NA	NA	NA	NA	NA	NA	NA	NA	NA	NA	NA	NA
GRIN2B	1044	Phe	Cys	CTD	NA	NA	NA	NA	NA	NA	NA	NA	NA	NA	NA	NA	NA	NA	NA
GRIN2B	1044	Phe	Tyr	CTD	NA	NA	NA	NA	NA	NA	NA	NA	NA	NA	NA	NA	NA	NA	NA
GRIN2B	1045	Lys	Gln	CTD	NA	NA	NA	NA	NA	NA	NA	NA	NA	NA	NA	NA	NA	NA	NA
GRIN2B	1045	Lys	Glu	CTD	NA	NA	NA	NA	NA	NA	NA	NA	NA	NA	NA	NA	NA	NA	NA
GRIN2B	1045	Lys	Met	CTD	NA	NA	NA	NA	NA	NA	NA	NA	NA	NA	NA	NA	NA	NA	NA
GRIN2B	1045	Lys	Thr	CTD	NA	NA	NA	NA	NA	NA	NA	NA	NA	NA	NA	NA	NA	NA	NA
GRIN2B	1045	Lys	Arg	CTD	NA	NA	NA	NA	NA	NA	NA	NA	NA	NA	NA	NA	NA	NA	NA
GRIN2B	1045	Lys	Asn	CTD	NA	NA	NA	NA	NA	NA	NA	NA	NA	NA	NA	NA	NA	NA	NA
GRIN2B	1046	Ser	Cys	CTD	NA	NA	NA	NA	NA	NA	NA	NA	NA	NA	NA	NA	NA	NA	NA
GRIN2B	1046	Ser	Arg	CTD	NA	NA	NA	NA	NA	NA	NA	NA	NA	NA	NA	NA	NA	NA	NA
GRIN2B	1046	Ser	Gly	CTD	NA	NA	NA	NA	NA	NA	NA	NA	NA	NA	NA	NA	NA	NA	NA
GRIN2B	1046	Ser	Ile	CTD	NA	NA	NA	NA	NA	NA	NA	NA	NA	NA	NA	NA	NA	NA	NA
GRIN2B	1046	Ser	Thr	CTD	NA	NA	NA	NA	NA	NA	NA	NA	NA	NA	NA	NA	NA	NA	NA
GRIN2B	1046	Ser	Asn	CTD	NA	NA	NA	NA	NA	NA	NA	NA	NA	NA	NA	NA	NA	NA	NA
GRIN2B	1047	Asp	Tyr	CTD	NA	NA	NA	NA	NA	NA	NA	NA	NA	NA	NA	NA	NA	NA	NA
GRIN2B	1047	Asp	His	CTD	NA	NA	NA	NA	NA	NA	NA	NA	NA	NA	NA	NA	NA	NA	NA
GRIN2B	1047	Asp	Asn	CTD	NA	NA	NA	NA	NA	NA	NA	NA	NA	NA	NA	NA	NA	NA	NA
GRIN2B	1047	Asp	Val	CTD	NA	NA	NA	NA	NA	NA	NA	NA	NA	NA	NA	NA	NA	NA	NA
GRIN2B	1047	Asp	Ala	CTD	NA	NA	NA	NA	NA	NA	NA	NA	NA	NA	NA	NA	NA	NA	NA
GRIN2B	1047	Asp	Gly	CTD	NA	NA	NA	NA	NA	NA	NA	NA	NA	NA	NA	NA	NA	NA	NA
GRIN2B	1047	Asp	Glu	CTD	NA	NA	NA	NA	NA	NA	NA	NA	NA	NA	NA	NA	NA	NA	NA
GRIN2B	1048	Arg	Cys	CTD	NA	NA	NA	NA	NA	NA	NA	NA	NA	NA	NA	NA	NA	NA	NA
GRIN2B	1048	Arg	Gly	CTD	NA	NA	NA	NA	NA	NA	NA	NA	NA	NA	NA	NA	NA	NA	NA
GRIN2B	1048	Arg	Ser	CTD	NA	NA	NA	NA	NA	NA	NA	NA	NA	NA	NA	NA	NA	NA	NA
GRIN2B	1048	Arg	Leu	CTD	NA	NA	NA	NA	NA	NA	NA	NA	NA	NA	NA	NA	NA	NA	NA
GRIN2B	1048	Arg	Pro	CTD	NA	NA	NA	NA	NA	NA	NA	NA	NA	NA	NA	NA	NA	NA	NA
GRIN2B	1048	Arg	His	CTD	NA	NA	NA	NA	NA	NA	NA	NA	NA	NA	NA	NA	NA	NA	NA
GRIN2B	1049	Tyr	His	CTD	NA	NA	NA	NA	NA	NA	NA	NA	NA	NA	NA	NA	NA	NA	NA
GRIN2B	1049	Tyr	Asp	CTD	NA	NA	NA	NA	NA	NA	NA	NA	NA	NA	NA	NA	NA	NA	NA
GRIN2B	1049	Tyr	Asn	CTD	NA	NA	NA	NA	NA	NA	NA	NA	NA	NA	NA	NA	NA	NA	NA
GRIN2B	1049	Tyr	Phe	CTD	NA	NA	NA	NA	NA	NA	NA	NA	NA	NA	NA	NA	NA	NA	NA
GRIN2B	1049	Tyr	Ser	CTD	NA	NA	NA	NA	NA	NA	NA	NA	NA	NA	NA	NA	NA	NA	NA
GRIN2B	1049	Tyr	Cys	CTD	NA	NA	NA	NA	NA	NA	NA	NA	NA	NA	NA	NA	NA	NA	NA
GRIN2B	1050	Ser	Cys	CTD	NA	NA	NA	NA	NA	NA	NA	NA	NA	NA	NA	NA	NA	NA	NA
GRIN2B	1050	Ser	Arg	CTD	NA	NA	NA	NA	NA	NA	NA	NA	NA	NA	NA	NA	NA	NA	NA
GRIN2B	1050	Ser	Gly	CTD	NA	NA	NA	NA	NA	NA	NA	NA	NA	NA	NA	NA	NA	NA	NA
GRIN2B	1050	Ser	Ile	CTD	NA	NA	NA	NA	NA	NA	NA	NA	NA	NA	NA	NA	NA	NA	NA
GRIN2B	1050	Ser	Thr	CTD	NA	NA	NA	NA	NA	NA	NA	NA	NA	NA	NA	NA	NA	NA	NA
GRIN2B	1050	Ser	Asn	CTD	NA	NA	NA	NA	NA	NA	NA	NA	NA	NA	NA	NA	NA	NA	NA
GRIN2B	1051	Gly	Cys	CTD	NA	NA	NA	NA	NA	NA	NA	NA	NA	NA	NA	NA	NA	NA	NA
GRIN2B	1051	Gly	Arg	CTD	NA	NA	NA	NA	NA	NA	NA	NA	NA	NA	NA	NA	NA	NA	NA
GRIN2B	1051	Gly	Ser	CTD	NA	NA	NA	NA	NA	NA	NA	NA	NA	NA	NA	NA	NA	NA	NA
GRIN2B	1051	Gly	Val	CTD	NA	NA	NA	NA	NA	NA	NA	NA	NA	NA	NA	NA	NA	NA	NA
GRIN2B	1051	Gly	Ala	CTD	NA	NA	NA	NA	NA	NA	NA	NA	NA	NA	NA	NA	NA	NA	NA
GRIN2B	1051	Gly	Asp	CTD	NA	NA	NA	NA	NA	NA	NA	NA	NA	NA	NA	NA	NA	NA	NA
GRIN2B	1052	His	Tyr	CTD	NA	NA	NA	NA	NA	NA	NA	NA	NA	NA	NA	NA	NA	NA	NA
GRIN2B	1052	His	Asp	CTD	NA	NA	NA	NA	NA	NA	NA	NA	NA	NA	NA	NA	NA	NA	NA
GRIN2B	1052	His	Asn	CTD	NA	NA	NA	NA	NA	NA	NA	NA	NA	NA	NA	NA	NA	NA	NA
GRIN2B	1052	His	Leu	CTD	NA	NA	NA	NA	NA	NA	NA	NA	NA	NA	NA	NA	NA	NA	NA
GRIN2B	1052	His	Pro	CTD	NA	NA	NA	NA	NA	NA	NA	NA	NA	NA	NA	NA	NA	NA	NA
GRIN2B	1052	His	Arg	CTD	NA	NA	NA	NA	NA	NA	NA	NA	NA	NA	NA	NA	NA	NA	NA
GRIN2B	1052	His	Gln	CTD	NA	NA	NA	NA	NA	NA	NA	NA	NA	NA	NA	NA	NA	NA	NA
GRIN2B	1053	Asp	Tyr	CTD	NA	NA	NA	NA	NA	NA	NA	NA	NA	NA	NA	NA	NA	NA	NA
GRIN2B	1053	Asp	His	CTD	NA	NA	NA	NA	NA	NA	NA	NA	NA	NA	NA	NA	NA	NA	NA
GRIN2B	1053	Asp	Asn	CTD	NA	NA	NA	NA	NA	NA	NA	NA	NA	NA	NA	NA	NA	NA	NA
GRIN2B	1053	Asp	Val	CTD	NA	NA	NA	NA	NA	NA	NA	NA	NA	NA	NA	NA	NA	NA	NA
GRIN2B	1053	Asp	Ala	CTD	NA	NA	NA	NA	NA	NA	NA	NA	NA	NA	NA	NA	NA	NA	NA
GRIN2B	1053	Asp	Gly	CTD	NA	NA	NA	NA	NA	NA	NA	NA	NA	NA	NA	NA	NA	NA	NA
GRIN2B	1053	Asp	Glu	CTD	NA	NA	NA	NA	NA	NA	NA	NA	NA	NA	NA	NA	NA	NA	NA
GRIN2B	1054	Asp	Tyr	CTD	NA	NA	NA	NA	NA	NA	NA	NA	NA	NA	NA	NA	NA	NA	NA
GRIN2B	1054	Asp	His	CTD	NA	NA	NA	NA	NA	NA	NA	NA	NA	NA	NA	NA	NA	NA	NA
GRIN2B	1054	Asp	Asn	CTD	NA	NA	NA	NA	NA	NA	NA	NA	NA	NA	NA	NA	NA	NA	NA
GRIN2B	1054	Asp	Val	CTD	NA	NA	NA	NA	NA	NA	NA	NA	NA	NA	NA	NA	NA	NA	NA
GRIN2B	1054	Asp	Ala	CTD	NA	NA	NA	NA	NA	NA	NA	NA	NA	NA	NA	NA	NA	NA	NA
GRIN2B	1054	Asp	Gly	CTD	NA	NA	NA	NA	NA	NA	NA	NA	NA	NA	NA	NA	NA	NA	NA
GRIN2B	1054	Asp	Glu	CTD	NA	NA	NA	NA	NA	NA	NA	NA	NA	NA	NA	NA	NA	NA	NA
GRIN2B	1055	Leu	Val	CTD	NA	NA	NA	NA	NA	NA	NA	NA	NA	NA	NA	NA	NA	NA	NA
GRIN2B	1055	Leu	Met	CTD	NA	NA	NA	NA	NA	NA	NA	NA	NA	NA	NA	NA	NA	NA	NA
GRIN2B	1055	Leu	Ser	CTD	NA	NA	NA	NA	NA	NA	NA	NA	NA	NA	NA	NA	NA	NA	NA
GRIN2B	1055	Leu	Trp	CTD	NA	NA	NA	NA	NA	NA	NA	NA	NA	NA	NA	NA	NA	NA	NA
GRIN2B	1055	Leu	Phe	CTD	NA	NA	NA	NA	NA	NA	NA	NA	NA	NA	NA	NA	NA	NA	NA
GRIN2B	1056	Ile	Phe	CTD	NA	NA	NA	NA	NA	NA	NA	NA	NA	NA	NA	NA	NA	NA	NA
GRIN2B	1056	Ile	Leu	CTD	NA	NA	NA	NA	NA	NA	NA	NA	NA	NA	NA	NA	NA	NA	NA
GRIN2B	1056	Ile	Val	CTD	NA	NA	NA	NA	NA	NA	NA	NA	NA	NA	NA	NA	NA	NA	NA
GRIN2B	1056	Ile	Thr	CTD	NA	NA	NA	NA	NA	NA	NA	NA	NA	NA	NA	NA	NA	NA	NA
GRIN2B	1056	Ile	Ser	CTD	NA	NA	NA	NA	NA	NA	NA	NA	NA	NA	NA	NA	NA	NA	NA
GRIN2B	1056	Ile	Asn	CTD	NA	NA	NA	NA	NA	NA	NA	NA	NA	NA	NA	NA	NA	NA	NA
GRIN2B	1056	Ile	Met	CTD	NA	NA	NA	NA	NA	NA	NA	NA	NA	NA	NA	NA	NA	NA	NA
GRIN2B	1057	Arg	Cys	CTD	NA	NA	NA	NA	NA	NA	NA	NA	NA	NA	NA	NA	NA	NA	NA
GRIN2B	1057	Arg	Gly	CTD	NA	NA	NA	NA	NA	NA	NA	NA	NA	NA	NA	NA	NA	NA	NA
GRIN2B	1057	Arg	Ser	CTD	NA	NA	NA	NA	NA	NA	NA	NA	NA	NA	NA	NA	NA	NA	NA
GRIN2B	1057	Arg	Leu	CTD	NA	NA	NA	NA	NA	NA	NA	NA	NA	NA	NA	NA	NA	NA	NA
GRIN2B	1057	Arg	Pro	CTD	NA	NA	NA	NA	NA	NA	NA	NA	NA	NA	NA	NA	NA	NA	NA
GRIN2B	1057	Arg	His	CTD	NA	NA	NA	NA	NA	NA	NA	NA	NA	NA	NA	NA	NA	NA	NA
GRIN2B	1058	Ser	Pro	CTD	NA	NA	NA	NA	NA	NA	NA	NA	NA	NA	NA	NA	NA	NA	NA
GRIN2B	1058	Ser	Ala	CTD	NA	NA	NA	NA	NA	NA	NA	NA	NA	NA	NA	NA	NA	NA	NA
GRIN2B	1058	Ser	Thr	CTD	NA	NA	NA	NA	NA	NA	NA	NA	NA	NA	NA	NA	NA	NA	NA
GRIN2B	1058	Ser	Phe	CTD	NA	NA	NA	NA	NA	NA	NA	NA	NA	NA	NA	NA	NA	NA	NA
GRIN2B	1058	Ser	Cys	CTD	NA	NA	NA	NA	NA	NA	NA	NA	NA	NA	NA	NA	NA	NA	NA
GRIN2B	1058	Ser	Tyr	CTD	NA	NA	NA	NA	NA	NA	NA	NA	NA	NA	NA	NA	NA	NA	NA
GRIN2B	1059	Asp	Tyr	CTD	NA	NA	NA	NA	NA	NA	NA	NA	NA	NA	NA	NA	NA	NA	NA
GRIN2B	1059	Asp	His	CTD	NA	NA	NA	NA	NA	NA	NA	NA	NA	NA	NA	NA	NA	NA	NA
GRIN2B	1059	Asp	Asn	CTD	NA	NA	NA	NA	NA	NA	NA	NA	NA	NA	NA	NA	NA	NA	NA
GRIN2B	1059	Asp	Val	CTD	NA	NA	NA	NA	NA	NA	NA	NA	NA	NA	NA	NA	NA	NA	NA
GRIN2B	1059	Asp	Ala	CTD	NA	NA	NA	NA	NA	NA	NA	NA	NA	NA	NA	NA	NA	NA	NA
GRIN2B	1059	Asp	Gly	CTD	NA	NA	NA	NA	NA	NA	NA	NA	NA	NA	NA	NA	NA	NA	NA
GRIN2B	1059	Asp	Glu	CTD	NA	NA	NA	NA	NA	NA	NA	NA	NA	NA	NA	NA	NA	NA	NA
GRIN2B	1060	Val	Phe	CTD	NA	NA	NA	NA	NA	NA	NA	NA	NA	NA	NA	NA	NA	NA	NA
GRIN2B	1060	Val	Leu	CTD	NA	NA	NA	NA	NA	NA	NA	NA	NA	NA	NA	NA	NA	NA	NA
GRIN2B	1060	Val	Ile	CTD	NA	NA	NA	NA	NA	NA	NA	NA	NA	NA	NA	NA	NA	NA	NA
GRIN2B	1060	Val	Ala	CTD	NA	NA	NA	NA	NA	NA	NA	NA	NA	NA	NA	NA	NA	NA	NA
GRIN2B	1060	Val	Gly	CTD	NA	NA	NA	NA	NA	NA	NA	NA	NA	NA	NA	NA	NA	NA	NA
GRIN2B	1060	Val	Asp	CTD	NA	NA	NA	NA	NA	NA	NA	NA	NA	NA	NA	NA	NA	NA	NA
GRIN2B	1061	Ser	Pro	CTD	NA	NA	NA	NA	NA	NA	NA	NA	NA	NA	NA	NA	NA	NA	NA
GRIN2B	1061	Ser	Ala	CTD	NA	NA	NA	NA	NA	NA	NA	NA	NA	NA	NA	NA	NA	NA	NA
GRIN2B	1061	Ser	Thr	CTD	NA	NA	NA	NA	NA	NA	NA	NA	NA	NA	NA	NA	NA	NA	NA
GRIN2B	1061	Ser	Phe	CTD	NA	NA	NA	NA	NA	NA	NA	NA	NA	NA	NA	NA	NA	NA	NA
GRIN2B	1061	Ser	Cys	CTD	NA	NA	NA	NA	NA	NA	NA	NA	NA	NA	NA	NA	NA	NA	NA
GRIN2B	1061	Ser	Tyr	CTD	NA	NA	NA	NA	NA	NA	NA	NA	NA	NA	NA	NA	NA	NA	NA
GRIN2B	1062	Asp	Tyr	CTD	NA	NA	NA	NA	NA	NA	NA	NA	NA	NA	NA	NA	NA	NA	NA
GRIN2B	1062	Asp	His	CTD	NA	NA	NA	NA	NA	NA	NA	NA	NA	NA	NA	NA	NA	NA	NA
GRIN2B	1062	Asp	Asn	CTD	NA	NA	NA	NA	NA	NA	NA	NA	NA	NA	NA	NA	NA	NA	NA
GRIN2B	1062	Asp	Val	CTD	NA	NA	NA	NA	NA	NA	NA	NA	NA	NA	NA	NA	NA	NA	NA
GRIN2B	1062	Asp	Ala	CTD	NA	NA	NA	NA	NA	NA	NA	NA	NA	NA	NA	NA	NA	NA	NA
GRIN2B	1062	Asp	Gly	CTD	NA	NA	NA	NA	NA	NA	NA	NA	NA	NA	NA	NA	NA	NA	NA
GRIN2B	1062	Asp	Glu	CTD	NA	NA	NA	NA	NA	NA	NA	NA	NA	NA	NA	NA	NA	NA	NA
GRIN2B	1063	Ile	Phe	CTD	NA	NA	NA	NA	NA	NA	NA	NA	NA	NA	NA	NA	NA	NA	NA
GRIN2B	1063	Ile	Leu	CTD	NA	NA	NA	NA	NA	NA	NA	NA	NA	NA	NA	NA	NA	NA	NA
GRIN2B	1063	Ile	Val	CTD	NA	NA	NA	NA	NA	NA	NA	NA	NA	NA	NA	NA	NA	NA	NA
GRIN2B	1063	Ile	Thr	CTD	NA	NA	NA	NA	NA	NA	NA	NA	NA	NA	NA	NA	NA	NA	NA
GRIN2B	1063	Ile	Ser	CTD	NA	NA	NA	NA	NA	NA	NA	NA	NA	NA	NA	NA	NA	NA	NA
GRIN2B	1063	Ile	Asn	CTD	NA	NA	NA	NA	NA	NA	NA	NA	NA	NA	NA	NA	NA	NA	NA
GRIN2B	1063	Ile	Met	CTD	NA	NA	NA	NA	NA	NA	NA	NA	NA	NA	NA	NA	NA	NA	NA
GRIN2B	1064	Ser	Pro	CTD	NA	NA	NA	NA	NA	NA	NA	NA	NA	NA	NA	NA	NA	NA	NA
GRIN2B	1064	Ser	Ala	CTD	NA	NA	NA	NA	NA	NA	NA	NA	NA	NA	NA	NA	NA	NA	NA
GRIN2B	1064	Ser	Thr	CTD	NA	NA	NA	NA	NA	NA	NA	NA	NA	NA	NA	NA	NA	NA	NA
GRIN2B	1064	Ser	Leu	CTD	NA	NA	NA	NA	NA	NA	NA	NA	NA	NA	NA	NA	NA	NA	NA
GRIN2B	1065	Thr	Ser	CTD	NA	NA	NA	NA	NA	NA	NA	NA	NA	NA	NA	NA	NA	NA	NA
GRIN2B	1065	Thr	Pro	CTD	NA	NA	NA	NA	NA	NA	NA	NA	NA	NA	NA	NA	NA	NA	NA
GRIN2B	1065	Thr	Ala	CTD	NA	NA	NA	NA	NA	NA	NA	NA	NA	NA	NA	NA	NA	NA	NA
GRIN2B	1065	Thr	Ile	CTD	NA	NA	NA	NA	NA	NA	NA	NA	NA	NA	NA	NA	NA	NA	NA
GRIN2B	1065	Thr	Asn	CTD	NA	NA	NA	NA	NA	NA	NA	NA	NA	NA	NA	NA	NA	NA	NA
GRIN2B	1066	His	Tyr	CTD	NA	NA	NA	NA	NA	NA	NA	NA	NA	NA	NA	NA	NA	NA	NA
GRIN2B	1066	His	Asp	CTD	NA	NA	NA	NA	NA	NA	NA	NA	NA	NA	NA	NA	NA	NA	NA
GRIN2B	1066	His	Asn	CTD	NA	NA	NA	NA	NA	NA	NA	NA	NA	NA	NA	NA	NA	NA	NA
GRIN2B	1066	His	Leu	CTD	NA	NA	NA	NA	NA	NA	NA	NA	NA	NA	NA	NA	NA	NA	NA
GRIN2B	1066	His	Pro	CTD	NA	NA	NA	NA	NA	NA	NA	NA	NA	NA	NA	NA	NA	NA	NA
GRIN2B	1066	His	Arg	CTD	NA	NA	NA	NA	NA	NA	NA	NA	NA	NA	NA	NA	NA	NA	NA
GRIN2B	1066	His	Gln	CTD	NA	NA	NA	NA	NA	NA	NA	NA	NA	NA	NA	NA	NA	NA	NA
GRIN2B	1067	Thr	Ser	CTD	NA	NA	NA	NA	NA	NA	NA	NA	NA	NA	NA	NA	NA	NA	NA
GRIN2B	1067	Thr	Pro	CTD	NA	NA	NA	NA	NA	NA	NA	NA	NA	NA	NA	NA	NA	NA	NA
GRIN2B	1067	Thr	Ala	CTD	NA	NA	NA	NA	NA	NA	NA	NA	NA	NA	NA	NA	NA	NA	NA
GRIN2B	1067	Thr	Ile	CTD	NA	NA	NA	NA	NA	NA	NA	NA	NA	NA	NA	NA	NA	NA	NA
GRIN2B	1067	Thr	Asn	CTD	NA	NA	NA	NA	NA	NA	NA	NA	NA	NA	NA	NA	NA	NA	NA
GRIN2B	1068	Val	Phe	CTD	NA	NA	NA	NA	NA	NA	NA	NA	NA	NA	NA	NA	NA	NA	NA
GRIN2B	1068	Val	Leu	CTD	NA	NA	NA	NA	NA	NA	NA	NA	NA	NA	NA	NA	NA	NA	NA
GRIN2B	1068	Val	Ile	CTD	NA	NA	NA	NA	NA	NA	NA	NA	NA	NA	NA	NA	NA	NA	NA
GRIN2B	1068	Val	Ala	CTD	NA	NA	NA	NA	NA	NA	NA	NA	NA	NA	NA	NA	NA	NA	NA
GRIN2B	1068	Val	Gly	CTD	NA	NA	NA	NA	NA	NA	NA	NA	NA	NA	NA	NA	NA	NA	NA
GRIN2B	1068	Val	Asp	CTD	NA	NA	NA	NA	NA	NA	NA	NA	NA	NA	NA	NA	NA	NA	NA
GRIN2B	1069	Thr	Ser	CTD	NA	NA	NA	NA	NA	NA	NA	NA	NA	NA	NA	NA	NA	NA	NA
GRIN2B	1069	Thr	Pro	CTD	NA	NA	NA	NA	NA	NA	NA	NA	NA	NA	NA	NA	NA	NA	NA
GRIN2B	1069	Thr	Ala	CTD	NA	NA	NA	NA	NA	NA	NA	NA	NA	NA	NA	NA	NA	NA	NA
GRIN2B	1069	Thr	Ile	CTD	NA	NA	NA	NA	NA	NA	NA	NA	NA	NA	NA	NA	NA	NA	NA
GRIN2B	1069	Thr	Asn	CTD	NA	NA	NA	NA	NA	NA	NA	NA	NA	NA	NA	NA	NA	NA	NA
GRIN2B	1070	Tyr	His	CTD	NA	NA	NA	NA	NA	NA	NA	NA	NA	NA	NA	NA	NA	NA	NA
GRIN2B	1070	Tyr	Asp	CTD	NA	NA	NA	NA	NA	NA	NA	NA	NA	NA	NA	NA	NA	NA	NA
GRIN2B	1070	Tyr	Asn	CTD	NA	NA	NA	NA	NA	NA	NA	NA	NA	NA	NA	NA	NA	NA	NA
GRIN2B	1070	Tyr	Phe	CTD	NA	NA	NA	NA	NA	NA	NA	NA	NA	NA	NA	NA	NA	NA	NA
GRIN2B	1070	Tyr	Ser	CTD	NA	NA	NA	NA	NA	NA	NA	NA	NA	NA	NA	NA	NA	NA	NA
GRIN2B	1070	Tyr	Cys	CTD	NA	NA	NA	NA	NA	NA	NA	NA	NA	NA	NA	NA	NA	NA	NA
GRIN2B	1071	Gly	Trp	CTD	NA	NA	NA	NA	NA	NA	NA	NA	NA	NA	NA	NA	NA	NA	NA
GRIN2B	1071	Gly	Arg	CTD	NA	NA	NA	NA	NA	NA	NA	NA	NA	NA	NA	NA	NA	NA	NA
GRIN2B	1071	Gly	Val	CTD	NA	NA	NA	NA	NA	NA	NA	NA	NA	NA	NA	NA	NA	NA	NA
GRIN2B	1071	Gly	Ala	CTD	NA	NA	NA	NA	NA	NA	NA	NA	NA	NA	NA	NA	NA	NA	NA
GRIN2B	1071	Gly	Glu	CTD	NA	NA	NA	NA	NA	NA	NA	NA	NA	NA	NA	NA	NA	NA	NA
GRIN2B	1072	Asn	Tyr	CTD	NA	NA	NA	NA	NA	NA	NA	NA	NA	NA	NA	NA	NA	NA	NA
GRIN2B	1072	Asn	His	CTD	NA	NA	NA	NA	NA	NA	NA	NA	NA	NA	NA	NA	NA	NA	NA
GRIN2B	1072	Asn	Asp	CTD	NA	NA	NA	NA	NA	NA	NA	NA	NA	NA	NA	NA	NA	NA	NA
GRIN2B	1072	Asn	Ile	CTD	NA	NA	NA	NA	NA	NA	NA	NA	NA	NA	NA	NA	NA	NA	NA
GRIN2B	1072	Asn	Thr	CTD	NA	NA	NA	NA	NA	NA	NA	NA	NA	NA	NA	NA	NA	NA	NA
GRIN2B	1072	Asn	Ser	CTD	NA	NA	NA	NA	NA	NA	NA	NA	NA	NA	NA	NA	NA	NA	NA
GRIN2B	1072	Asn	Lys	CTD	NA	NA	NA	NA	NA	NA	NA	NA	NA	NA	NA	NA	NA	NA	NA
GRIN2B	1073	Ile	Phe	CTD	NA	NA	NA	NA	NA	NA	NA	NA	NA	NA	NA	NA	NA	NA	NA
GRIN2B	1073	Ile	Leu	CTD	NA	NA	NA	NA	NA	NA	NA	NA	NA	NA	NA	NA	NA	NA	NA
GRIN2B	1073	Ile	Val	CTD	NA	NA	NA	NA	NA	NA	NA	NA	NA	NA	NA	NA	NA	NA	NA
GRIN2B	1073	Ile	Thr	CTD	NA	NA	NA	NA	NA	NA	NA	NA	NA	NA	NA	NA	NA	NA	NA
GRIN2B	1073	Ile	Ser	CTD	NA	NA	NA	NA	NA	NA	NA	NA	NA	NA	NA	NA	NA	NA	NA
GRIN2B	1073	Ile	Asn	CTD	NA	NA	NA	NA	NA	NA	NA	NA	NA	NA	NA	NA	NA	NA	NA
GRIN2B	1073	Ile	Met	CTD	NA	NA	NA	NA	NA	NA	NA	NA	NA	NA	NA	NA	NA	NA	NA
GRIN2B	1074	Glu	Gln	CTD	NA	NA	NA	NA	NA	NA	NA	NA	NA	NA	NA	NA	NA	NA	NA
GRIN2B	1074	Glu	Lys	CTD	NA	NA	NA	NA	NA	NA	NA	NA	NA	NA	NA	NA	NA	NA	NA
GRIN2B	1074	Glu	Val	CTD	NA	NA	NA	NA	NA	NA	NA	NA	NA	NA	NA	NA	NA	NA	NA
GRIN2B	1074	Glu	Ala	CTD	NA	NA	NA	NA	NA	NA	NA	NA	NA	NA	NA	NA	NA	NA	NA
GRIN2B	1074	Glu	Gly	CTD	NA	NA	NA	NA	NA	NA	NA	NA	NA	NA	NA	NA	NA	NA	NA
GRIN2B	1074	Glu	Asp	CTD	NA	NA	NA	NA	NA	NA	NA	NA	NA	NA	NA	NA	NA	NA	NA
GRIN2B	1075	Gly	Cys	CTD	NA	NA	NA	NA	NA	NA	NA	NA	NA	NA	NA	NA	NA	NA	NA
GRIN2B	1075	Gly	Arg	CTD	NA	NA	NA	NA	NA	NA	NA	NA	NA	NA	NA	NA	NA	NA	NA
GRIN2B	1075	Gly	Ser	CTD	NA	NA	NA	NA	NA	NA	NA	NA	NA	NA	NA	NA	NA	NA	NA
GRIN2B	1075	Gly	Val	CTD	NA	NA	NA	NA	NA	NA	NA	NA	NA	NA	NA	NA	NA	NA	NA
GRIN2B	1075	Gly	Ala	CTD	NA	NA	NA	NA	NA	NA	NA	NA	NA	NA	NA	NA	NA	NA	NA
GRIN2B	1075	Gly	Asp	CTD	NA	NA	NA	NA	NA	NA	NA	NA	NA	NA	NA	NA	NA	NA	NA
GRIN2B	1076	Asn	Tyr	CTD	NA	NA	NA	NA	NA	NA	NA	NA	NA	NA	NA	NA	NA	NA	NA
GRIN2B	1076	Asn	His	CTD	NA	NA	NA	NA	NA	NA	NA	NA	NA	NA	NA	NA	NA	NA	NA
GRIN2B	1076	Asn	Asp	CTD	NA	NA	NA	NA	NA	NA	NA	NA	NA	NA	NA	NA	NA	NA	NA
GRIN2B	1076	Asn	Ile	CTD	NA	NA	NA	NA	NA	NA	NA	NA	NA	NA	NA	NA	NA	NA	NA
GRIN2B	1076	Asn	Thr	CTD	NA	NA	NA	NA	NA	NA	NA	NA	NA	NA	NA	NA	NA	NA	NA
GRIN2B	1076	Asn	Ser	CTD	NA	NA	NA	NA	NA	NA	NA	NA	NA	NA	NA	NA	NA	NA	NA
GRIN2B	1076	Asn	Lys	CTD	NA	NA	NA	NA	NA	NA	NA	NA	NA	NA	NA	NA	NA	NA	NA
GRIN2B	1077	Ala	Ser	CTD	NA	NA	NA	NA	NA	NA	NA	NA	NA	NA	NA	NA	NA	NA	NA
GRIN2B	1077	Ala	Pro	CTD	NA	NA	NA	NA	NA	NA	NA	NA	NA	NA	NA	NA	NA	NA	NA
GRIN2B	1077	Ala	Thr	CTD	NA	NA	NA	NA	NA	NA	NA	NA	NA	NA	NA	NA	NA	NA	NA
GRIN2B	1077	Ala	Val	CTD	NA	NA	NA	NA	NA	NA	NA	NA	NA	NA	NA	NA	NA	NA	NA
GRIN2B	1077	Ala	Gly	CTD	NA	NA	NA	NA	NA	NA	NA	NA	NA	NA	NA	NA	NA	NA	NA
GRIN2B	1077	Ala	Asp	CTD	NA	NA	NA	NA	NA	NA	NA	NA	NA	NA	NA	NA	NA	NA	NA
GRIN2B	1078	Ala	Ser	CTD	NA	NA	NA	NA	NA	NA	NA	NA	NA	NA	NA	NA	NA	NA	NA
GRIN2B	1078	Ala	Pro	CTD	NA	NA	NA	NA	NA	NA	NA	NA	NA	NA	NA	NA	NA	NA	NA
GRIN2B	1078	Ala	Thr	CTD	NA	NA	NA	NA	NA	NA	NA	NA	NA	NA	NA	NA	NA	NA	NA
GRIN2B	1078	Ala	Val	CTD	NA	NA	NA	NA	NA	NA	NA	NA	NA	NA	NA	NA	NA	NA	NA
GRIN2B	1078	Ala	Gly	CTD	NA	NA	NA	NA	NA	NA	NA	NA	NA	NA	NA	NA	NA	NA	NA
GRIN2B	1078	Ala	Asp	CTD	NA	NA	NA	NA	NA	NA	NA	NA	NA	NA	NA	NA	NA	NA	NA
GRIN2B	1079	Lys	Gln	CTD	NA	NA	NA	NA	NA	NA	NA	NA	NA	NA	NA	NA	NA	NA	NA
GRIN2B	1079	Lys	Glu	CTD	NA	NA	NA	NA	NA	NA	NA	NA	NA	NA	NA	NA	NA	NA	NA
GRIN2B	1079	Lys	Met	CTD	NA	NA	NA	NA	NA	NA	NA	NA	NA	NA	NA	NA	NA	NA	NA
GRIN2B	1079	Lys	Thr	CTD	NA	NA	NA	NA	NA	NA	NA	NA	NA	NA	NA	NA	NA	NA	NA
GRIN2B	1079	Lys	Arg	CTD	NA	NA	NA	NA	NA	NA	NA	NA	NA	NA	NA	NA	NA	NA	NA
GRIN2B	1079	Lys	Asn	CTD	NA	NA	NA	NA	NA	NA	NA	NA	NA	NA	NA	NA	NA	NA	NA
GRIN2B	1080	Arg	Trp	CTD	NA	NA	NA	NA	NA	NA	NA	NA	NA	NA	NA	NA	NA	NA	NA
GRIN2B	1080	Arg	Gly	CTD	NA	NA	NA	NA	NA	NA	NA	NA	NA	NA	NA	NA	NA	NA	NA
GRIN2B	1080	Arg	Met	CTD	NA	NA	NA	NA	NA	NA	NA	NA	NA	NA	NA	NA	NA	NA	NA
GRIN2B	1080	Arg	Thr	CTD	NA	NA	NA	NA	NA	NA	NA	NA	NA	NA	NA	NA	NA	NA	NA
GRIN2B	1080	Arg	Lys	CTD	NA	NA	NA	NA	NA	NA	NA	NA	NA	NA	NA	NA	NA	NA	NA
GRIN2B	1080	Arg	Ser	CTD	NA	NA	NA	NA	NA	NA	NA	NA	NA	NA	NA	NA	NA	NA	NA
GRIN2B	1081	Arg	Cys	CTD	NA	NA	NA	NA	NA	NA	NA	NA	NA	NA	NA	NA	NA	NA	NA
GRIN2B	1081	Arg	Gly	CTD	NA	NA	NA	NA	NA	NA	NA	NA	NA	NA	NA	NA	NA	NA	NA
GRIN2B	1081	Arg	Ser	CTD	NA	NA	NA	NA	NA	NA	NA	NA	NA	NA	NA	NA	NA	NA	NA
GRIN2B	1081	Arg	Leu	CTD	NA	NA	NA	NA	NA	NA	NA	NA	NA	NA	NA	NA	NA	NA	NA
GRIN2B	1081	Arg	Pro	CTD	NA	NA	NA	NA	NA	NA	NA	NA	NA	NA	NA	NA	NA	NA	NA
GRIN2B	1081	Arg	His	CTD	NA	NA	NA	NA	NA	NA	NA	NA	NA	NA	NA	NA	NA	NA	NA
GRIN2B	1082	Lys	Gln	CTD	NA	NA	NA	NA	NA	NA	NA	NA	NA	NA	NA	NA	NA	NA	NA
GRIN2B	1082	Lys	Glu	CTD	NA	NA	NA	NA	NA	NA	NA	NA	NA	NA	NA	NA	NA	NA	NA
GRIN2B	1082	Lys	Met	CTD	NA	NA	NA	NA	NA	NA	NA	NA	NA	NA	NA	NA	NA	NA	NA
GRIN2B	1082	Lys	Thr	CTD	NA	NA	NA	NA	NA	NA	NA	NA	NA	NA	NA	NA	NA	NA	NA
GRIN2B	1082	Lys	Arg	CTD	NA	NA	NA	NA	NA	NA	NA	NA	NA	NA	NA	NA	NA	NA	NA
GRIN2B	1082	Lys	Asn	CTD	NA	NA	NA	NA	NA	NA	NA	NA	NA	NA	NA	NA	NA	NA	NA
GRIN2B	1083	Gln	Glu	CTD	NA	NA	NA	NA	NA	NA	NA	NA	NA	NA	NA	NA	NA	NA	NA
GRIN2B	1083	Gln	Lys	CTD	NA	NA	NA	NA	NA	NA	NA	NA	NA	NA	NA	NA	NA	NA	NA
GRIN2B	1083	Gln	Leu	CTD	NA	NA	NA	NA	NA	NA	NA	NA	NA	NA	NA	NA	NA	NA	NA
GRIN2B	1083	Gln	Pro	CTD	NA	NA	NA	NA	NA	NA	NA	NA	NA	NA	NA	NA	NA	NA	NA
GRIN2B	1083	Gln	Arg	CTD	NA	NA	NA	NA	NA	NA	NA	NA	NA	NA	NA	NA	NA	NA	NA
GRIN2B	1083	Gln	His	CTD	NA	NA	NA	NA	NA	NA	NA	NA	NA	NA	NA	NA	NA	NA	NA
GRIN2B	1084	Gln	Glu	CTD	NA	NA	NA	NA	NA	NA	NA	NA	NA	NA	NA	NA	NA	NA	NA
GRIN2B	1084	Gln	Lys	CTD	NA	NA	NA	NA	NA	NA	NA	NA	NA	NA	NA	NA	NA	NA	NA
GRIN2B	1084	Gln	Leu	CTD	NA	NA	NA	NA	NA	NA	NA	NA	NA	NA	NA	NA	NA	NA	NA
GRIN2B	1084	Gln	Pro	CTD	NA	NA	NA	NA	NA	NA	NA	NA	NA	NA	NA	NA	NA	NA	NA
GRIN2B	1084	Gln	Arg	CTD	NA	NA	NA	NA	NA	NA	NA	NA	NA	NA	NA	NA	NA	NA	NA
GRIN2B	1084	Gln	His	CTD	NA	NA	NA	NA	NA	NA	NA	NA	NA	NA	NA	NA	NA	NA	NA
GRIN2B	1085	Tyr	His	CTD	NA	NA	NA	NA	NA	NA	NA	NA	NA	NA	NA	NA	NA	NA	NA
GRIN2B	1085	Tyr	Asp	CTD	NA	NA	NA	NA	NA	NA	NA	NA	NA	NA	NA	NA	NA	NA	NA
GRIN2B	1085	Tyr	Asn	CTD	NA	NA	NA	NA	NA	NA	NA	NA	NA	NA	NA	NA	NA	NA	NA
GRIN2B	1085	Tyr	Phe	CTD	NA	NA	NA	NA	NA	NA	NA	NA	NA	NA	NA	NA	NA	NA	NA
GRIN2B	1085	Tyr	Ser	CTD	NA	NA	NA	NA	NA	NA	NA	NA	NA	NA	NA	NA	NA	NA	NA
GRIN2B	1085	Tyr	Cys	CTD	NA	NA	NA	NA	NA	NA	NA	NA	NA	NA	NA	NA	NA	NA	NA
GRIN2B	1086	Lys	Gln	CTD	NA	NA	NA	NA	NA	NA	NA	NA	NA	NA	NA	NA	NA	NA	NA
GRIN2B	1086	Lys	Glu	CTD	NA	NA	NA	NA	NA	NA	NA	NA	NA	NA	NA	NA	NA	NA	NA
GRIN2B	1086	Lys	Met	CTD	NA	NA	NA	NA	NA	NA	NA	NA	NA	NA	NA	NA	NA	NA	NA
GRIN2B	1086	Lys	Thr	CTD	NA	NA	NA	NA	NA	NA	NA	NA	NA	NA	NA	NA	NA	NA	NA
GRIN2B	1086	Lys	Arg	CTD	NA	NA	NA	NA	NA	NA	NA	NA	NA	NA	NA	NA	NA	NA	NA
GRIN2B	1086	Lys	Asn	CTD	NA	NA	NA	NA	NA	NA	NA	NA	NA	NA	NA	NA	NA	NA	NA
GRIN2B	1087	Asp	Tyr	CTD	NA	NA	NA	NA	NA	NA	NA	NA	NA	NA	NA	NA	NA	NA	NA
GRIN2B	1087	Asp	His	CTD	NA	NA	NA	NA	NA	NA	NA	NA	NA	NA	NA	NA	NA	NA	NA
GRIN2B	1087	Asp	Asn	CTD	NA	NA	NA	NA	NA	NA	NA	NA	NA	NA	NA	NA	NA	NA	NA
GRIN2B	1087	Asp	Val	CTD	NA	NA	NA	NA	NA	NA	NA	NA	NA	NA	NA	NA	NA	NA	NA
GRIN2B	1087	Asp	Ala	CTD	NA	NA	NA	NA	NA	NA	NA	NA	NA	NA	NA	NA	NA	NA	NA
GRIN2B	1087	Asp	Gly	CTD	NA	NA	NA	NA	NA	NA	NA	NA	NA	NA	NA	NA	NA	NA	NA
GRIN2B	1087	Asp	Glu	CTD	NA	NA	NA	NA	NA	NA	NA	NA	NA	NA	NA	NA	NA	NA	NA
GRIN2B	1088	Ser	Cys	CTD	NA	NA	NA	NA	NA	NA	NA	NA	NA	NA	NA	NA	NA	NA	NA
GRIN2B	1088	Ser	Arg	CTD	NA	NA	NA	NA	NA	NA	NA	NA	NA	NA	NA	NA	NA	NA	NA
GRIN2B	1088	Ser	Gly	CTD	NA	NA	NA	NA	NA	NA	NA	NA	NA	NA	NA	NA	NA	NA	NA
GRIN2B	1088	Ser	Ile	CTD	NA	NA	NA	NA	NA	NA	NA	NA	NA	NA	NA	NA	NA	NA	NA
GRIN2B	1088	Ser	Thr	CTD	NA	NA	NA	NA	NA	NA	NA	NA	NA	NA	NA	NA	NA	NA	NA
GRIN2B	1088	Ser	Asn	CTD	NA	NA	NA	NA	NA	NA	NA	NA	NA	NA	NA	NA	NA	NA	NA
GRIN2B	1089	Leu	Val	CTD	NA	NA	NA	NA	NA	NA	NA	NA	NA	NA	NA	NA	NA	NA	NA
GRIN2B	1089	Leu	Met	CTD	NA	NA	NA	NA	NA	NA	NA	NA	NA	NA	NA	NA	NA	NA	NA
GRIN2B	1089	Leu	Pro	CTD	NA	NA	NA	NA	NA	NA	NA	NA	NA	NA	NA	NA	NA	NA	NA
GRIN2B	1089	Leu	Arg	CTD	NA	NA	NA	NA	NA	NA	NA	NA	NA	NA	NA	NA	NA	NA	NA
GRIN2B	1089	Leu	Gln	CTD	NA	NA	NA	NA	NA	NA	NA	NA	NA	NA	NA	NA	NA	NA	NA
GRIN2B	1090	Lys	Gln	CTD	NA	NA	NA	NA	NA	NA	NA	NA	NA	NA	NA	NA	NA	NA	NA
GRIN2B	1090	Lys	Glu	CTD	NA	NA	NA	NA	NA	NA	NA	NA	NA	NA	NA	NA	NA	NA	NA
GRIN2B	1090	Lys	Met	CTD	NA	NA	NA	NA	NA	NA	NA	NA	NA	NA	NA	NA	NA	NA	NA
GRIN2B	1090	Lys	Thr	CTD	NA	NA	NA	NA	NA	NA	NA	NA	NA	NA	NA	NA	NA	NA	NA
GRIN2B	1090	Lys	Arg	CTD	NA	NA	NA	NA	NA	NA	NA	NA	NA	NA	NA	NA	NA	NA	NA
GRIN2B	1090	Lys	Asn	CTD	NA	NA	NA	NA	NA	NA	NA	NA	NA	NA	NA	NA	NA	NA	NA
GRIN2B	1091	Lys	Gln	CTD	NA	NA	NA	NA	NA	NA	NA	NA	NA	NA	NA	NA	NA	NA	NA
GRIN2B	1091	Lys	Glu	CTD	NA	NA	NA	NA	NA	NA	NA	NA	NA	NA	NA	NA	NA	NA	NA
GRIN2B	1091	Lys	Met	CTD	NA	NA	NA	NA	NA	NA	NA	NA	NA	NA	NA	NA	NA	NA	NA
GRIN2B	1091	Lys	Thr	CTD	NA	NA	NA	NA	NA	NA	NA	NA	NA	NA	NA	NA	NA	NA	NA
GRIN2B	1091	Lys	Arg	CTD	NA	NA	NA	NA	NA	NA	NA	NA	NA	NA	NA	NA	NA	NA	NA
GRIN2B	1091	Lys	Asn	CTD	NA	NA	NA	NA	NA	NA	NA	NA	NA	NA	NA	NA	NA	NA	NA
GRIN2B	1092	Arg	Trp	CTD	NA	NA	NA	NA	NA	NA	NA	NA	NA	NA	NA	NA	NA	NA	NA
GRIN2B	1092	Arg	Gly	CTD	NA	NA	NA	NA	NA	NA	NA	NA	NA	NA	NA	NA	NA	NA	NA
GRIN2B	1092	Arg	Leu	CTD	NA	NA	NA	NA	NA	NA	NA	NA	NA	NA	NA	NA	NA	NA	NA
GRIN2B	1092	Arg	Pro	CTD	NA	NA	NA	NA	NA	NA	NA	NA	NA	NA	NA	NA	NA	NA	NA
GRIN2B	1092	Arg	Gln	CTD	NA	NA	NA	NA	NA	NA	NA	NA	NA	NA	NA	NA	NA	NA	NA
GRIN2B	1093	Pro	Ser	CTD	NA	NA	NA	NA	NA	NA	NA	NA	NA	NA	NA	NA	NA	NA	NA
GRIN2B	1093	Pro	Ala	CTD	NA	NA	NA	NA	NA	NA	NA	NA	NA	NA	NA	NA	NA	NA	NA
GRIN2B	1093	Pro	Thr	CTD	NA	NA	NA	NA	NA	NA	NA	NA	NA	NA	NA	NA	NA	NA	NA
GRIN2B	1093	Pro	Leu	CTD	NA	NA	NA	NA	NA	NA	NA	NA	NA	NA	NA	NA	NA	NA	NA
GRIN2B	1093	Pro	Arg	CTD	NA	NA	NA	NA	NA	NA	NA	NA	NA	NA	NA	NA	NA	NA	NA
GRIN2B	1093	Pro	His	CTD	NA	NA	NA	NA	NA	NA	NA	NA	NA	NA	NA	NA	NA	NA	NA
GRIN2B	1094	Ala	Ser	CTD	NA	NA	NA	NA	NA	NA	NA	NA	NA	NA	NA	NA	NA	NA	NA
GRIN2B	1094	Ala	Pro	CTD	NA	NA	NA	NA	NA	NA	NA	NA	NA	NA	NA	NA	NA	NA	NA
GRIN2B	1094	Ala	Thr	CTD	NA	NA	NA	NA	NA	NA	NA	NA	NA	NA	NA	NA	NA	NA	NA
GRIN2B	1094	Ala	Val	CTD	NA	NA	NA	NA	NA	NA	NA	NA	NA	NA	NA	NA	NA	NA	NA
GRIN2B	1094	Ala	Gly	CTD	NA	NA	NA	NA	NA	NA	NA	NA	NA	NA	NA	NA	NA	NA	NA
GRIN2B	1094	Ala	Asp	CTD	NA	NA	NA	NA	NA	NA	NA	NA	NA	NA	NA	NA	NA	NA	NA
GRIN2B	1095	Ser	Pro	CTD	NA	NA	NA	NA	NA	NA	NA	NA	NA	NA	NA	NA	NA	NA	NA
GRIN2B	1095	Ser	Ala	CTD	NA	NA	NA	NA	NA	NA	NA	NA	NA	NA	NA	NA	NA	NA	NA
GRIN2B	1095	Ser	Thr	CTD	NA	NA	NA	NA	NA	NA	NA	NA	NA	NA	NA	NA	NA	NA	NA
GRIN2B	1095	Ser	Leu	CTD	NA	NA	NA	NA	NA	NA	NA	NA	NA	NA	NA	NA	NA	NA	NA
GRIN2B	1095	Ser	Trp	CTD	NA	NA	NA	NA	NA	NA	NA	NA	NA	NA	NA	NA	NA	NA	NA
GRIN2B	1096	Ala	Ser	CTD	NA	NA	NA	NA	NA	NA	NA	NA	NA	NA	NA	NA	NA	NA	NA
GRIN2B	1096	Ala	Pro	CTD	NA	NA	NA	NA	NA	NA	NA	NA	NA	NA	NA	NA	NA	NA	NA
GRIN2B	1096	Ala	Thr	CTD	NA	NA	NA	NA	NA	NA	NA	NA	NA	NA	NA	NA	NA	NA	NA
GRIN2B	1096	Ala	Val	CTD	NA	NA	NA	NA	NA	NA	NA	NA	NA	NA	NA	NA	NA	NA	NA
GRIN2B	1096	Ala	Gly	CTD	NA	NA	NA	NA	NA	NA	NA	NA	NA	NA	NA	NA	NA	NA	NA
GRIN2B	1096	Ala	Asp	CTD	NA	NA	NA	NA	NA	NA	NA	NA	NA	NA	NA	NA	NA	NA	NA
GRIN2B	1097	Lys	Gln	CTD	NA	NA	NA	NA	NA	NA	NA	NA	NA	NA	NA	NA	NA	NA	NA
GRIN2B	1097	Lys	Glu	CTD	NA	NA	NA	NA	NA	NA	NA	NA	NA	NA	NA	NA	NA	NA	NA
GRIN2B	1097	Lys	Met	CTD	NA	NA	NA	NA	NA	NA	NA	NA	NA	NA	NA	NA	NA	NA	NA
GRIN2B	1097	Lys	Thr	CTD	NA	NA	NA	NA	NA	NA	NA	NA	NA	NA	NA	NA	NA	NA	NA
GRIN2B	1097	Lys	Arg	CTD	NA	NA	NA	NA	NA	NA	NA	NA	NA	NA	NA	NA	NA	NA	NA
GRIN2B	1097	Lys	Asn	CTD	NA	NA	NA	NA	NA	NA	NA	NA	NA	NA	NA	NA	NA	NA	NA
GRIN2B	1098	Ser	Pro	CTD	NA	NA	NA	NA	NA	NA	NA	NA	NA	NA	NA	NA	NA	NA	NA
GRIN2B	1098	Ser	Ala	CTD	NA	NA	NA	NA	NA	NA	NA	NA	NA	NA	NA	NA	NA	NA	NA
GRIN2B	1098	Ser	Thr	CTD	NA	NA	NA	NA	NA	NA	NA	NA	NA	NA	NA	NA	NA	NA	NA
GRIN2B	1098	Ser	Phe	CTD	NA	NA	NA	NA	NA	NA	NA	NA	NA	NA	NA	NA	NA	NA	NA
GRIN2B	1098	Ser	Cys	CTD	NA	NA	NA	NA	NA	NA	NA	NA	NA	NA	NA	NA	NA	NA	NA
GRIN2B	1098	Ser	Tyr	CTD	NA	NA	NA	NA	NA	NA	NA	NA	NA	NA	NA	NA	NA	NA	NA
GRIN2B	1099	Arg	Cys	CTD	NA	NA	NA	NA	NA	NA	NA	NA	NA	NA	NA	NA	NA	NA	NA
GRIN2B	1099	Arg	Gly	CTD	NA	NA	NA	NA	NA	NA	NA	NA	NA	NA	NA	NA	NA	NA	NA
GRIN2B	1099	Arg	Ser	CTD	NA	NA	NA	NA	NA	NA	NA	NA	NA	NA	NA	NA	NA	NA	NA
GRIN2B	1099	Arg	Leu	CTD	NA	NA	NA	NA	NA	NA	NA	NA	NA	NA	NA	NA	NA	NA	NA
GRIN2B	1099	Arg	Pro	CTD	NA	NA	NA	NA	NA	NA	NA	NA	NA	NA	NA	NA	NA	NA	NA
GRIN2B	1099	Arg	His	CTD	NA	NA	NA	NA	NA	NA	NA	NA	NA	NA	NA	NA	NA	NA	NA
GRIN2B	1100	Arg	Trp	CTD	NA	NA	NA	NA	NA	NA	NA	NA	NA	NA	NA	NA	NA	NA	NA
GRIN2B	1100	Arg	Gly	CTD	NA	NA	NA	NA	NA	NA	NA	NA	NA	NA	NA	NA	NA	NA	NA
GRIN2B	1100	Arg	Met	CTD	NA	NA	NA	NA	NA	NA	NA	NA	NA	NA	NA	NA	NA	NA	NA
GRIN2B	1100	Arg	Thr	CTD	NA	NA	NA	NA	NA	NA	NA	NA	NA	NA	NA	NA	NA	NA	NA
GRIN2B	1100	Arg	Lys	CTD	NA	NA	NA	NA	NA	NA	NA	NA	NA	NA	NA	NA	NA	NA	NA
GRIN2B	1100	Arg	Ser	CTD	NA	NA	NA	NA	NA	NA	NA	NA	NA	NA	NA	NA	NA	NA	NA
GRIN2B	1101	Glu	Gln	CTD	NA	NA	NA	NA	NA	NA	NA	NA	NA	NA	NA	NA	NA	NA	NA
GRIN2B	1101	Glu	Lys	CTD	NA	NA	NA	NA	NA	NA	NA	NA	NA	NA	NA	NA	NA	NA	NA
GRIN2B	1101	Glu	Val	CTD	NA	NA	NA	NA	NA	NA	NA	NA	NA	NA	NA	NA	NA	NA	NA
GRIN2B	1101	Glu	Ala	CTD	NA	NA	NA	NA	NA	NA	NA	NA	NA	NA	NA	NA	NA	NA	NA
GRIN2B	1101	Glu	Gly	CTD	NA	NA	NA	NA	NA	NA	NA	NA	NA	NA	NA	NA	NA	NA	NA
GRIN2B	1101	Glu	Asp	CTD	NA	NA	NA	NA	NA	NA	NA	NA	NA	NA	NA	NA	NA	NA	NA
GRIN2B	1102	Phe	Leu	CTD	NA	NA	NA	NA	NA	NA	NA	NA	NA	NA	NA	NA	NA	NA	NA
GRIN2B	1102	Phe	Val	CTD	NA	NA	NA	NA	NA	NA	NA	NA	NA	NA	NA	NA	NA	NA	NA
GRIN2B	1102	Phe	Ile	CTD	NA	NA	NA	NA	NA	NA	NA	NA	NA	NA	NA	NA	NA	NA	NA
GRIN2B	1102	Phe	Ser	CTD	NA	NA	NA	NA	NA	NA	NA	NA	NA	NA	NA	NA	NA	NA	NA
GRIN2B	1102	Phe	Cys	CTD	NA	NA	NA	NA	NA	NA	NA	NA	NA	NA	NA	NA	NA	NA	NA
GRIN2B	1102	Phe	Tyr	CTD	NA	NA	NA	NA	NA	NA	NA	NA	NA	NA	NA	NA	NA	NA	NA
GRIN2B	1103	Asp	Tyr	CTD	NA	NA	NA	NA	NA	NA	NA	NA	NA	NA	NA	NA	NA	NA	NA
GRIN2B	1103	Asp	His	CTD	NA	NA	NA	NA	NA	NA	NA	NA	NA	NA	NA	NA	NA	NA	NA
GRIN2B	1103	Asp	Asn	CTD	NA	NA	NA	NA	NA	NA	NA	NA	NA	NA	NA	NA	NA	NA	NA
GRIN2B	1103	Asp	Val	CTD	NA	NA	NA	NA	NA	NA	NA	NA	NA	NA	NA	NA	NA	NA	NA
GRIN2B	1103	Asp	Ala	CTD	NA	NA	NA	NA	NA	NA	NA	NA	NA	NA	NA	NA	NA	NA	NA
GRIN2B	1103	Asp	Gly	CTD	NA	NA	NA	NA	NA	NA	NA	NA	NA	NA	NA	NA	NA	NA	NA
GRIN2B	1103	Asp	Glu	CTD	NA	NA	NA	NA	NA	NA	NA	NA	NA	NA	NA	NA	NA	NA	NA
GRIN2B	1104	Glu	Gln	CTD	NA	NA	NA	NA	NA	NA	NA	NA	NA	NA	NA	NA	NA	NA	NA
GRIN2B	1104	Glu	Lys	CTD	NA	NA	NA	NA	NA	NA	NA	NA	NA	NA	NA	NA	NA	NA	NA
GRIN2B	1104	Glu	Val	CTD	NA	NA	NA	NA	NA	NA	NA	NA	NA	NA	NA	NA	NA	NA	NA
GRIN2B	1104	Glu	Ala	CTD	NA	NA	NA	NA	NA	NA	NA	NA	NA	NA	NA	NA	NA	NA	NA
GRIN2B	1104	Glu	Gly	CTD	NA	NA	NA	NA	NA	NA	NA	NA	NA	NA	NA	NA	NA	NA	NA
GRIN2B	1104	Glu	Asp	CTD	NA	NA	NA	NA	NA	NA	NA	NA	NA	NA	NA	NA	NA	NA	NA
GRIN2B	1105	Ile	Phe	CTD	NA	NA	NA	NA	NA	NA	NA	NA	NA	NA	NA	NA	NA	NA	NA
GRIN2B	1105	Ile	Leu	CTD	NA	NA	NA	NA	NA	NA	NA	NA	NA	NA	NA	NA	NA	NA	NA
GRIN2B	1105	Ile	Val	CTD	NA	NA	NA	NA	NA	NA	NA	NA	NA	NA	NA	NA	NA	NA	NA
GRIN2B	1105	Ile	Thr	CTD	NA	NA	NA	NA	NA	NA	NA	NA	NA	NA	NA	NA	NA	NA	NA
GRIN2B	1105	Ile	Ser	CTD	NA	NA	NA	NA	NA	NA	NA	NA	NA	NA	NA	NA	NA	NA	NA
GRIN2B	1105	Ile	Asn	CTD	NA	NA	NA	NA	NA	NA	NA	NA	NA	NA	NA	NA	NA	NA	NA
GRIN2B	1105	Ile	Met	CTD	NA	NA	NA	NA	NA	NA	NA	NA	NA	NA	NA	NA	NA	NA	NA
GRIN2B	1106	Glu	Gln	CTD	NA	NA	NA	NA	NA	NA	NA	NA	NA	NA	NA	NA	NA	NA	NA
GRIN2B	1106	Glu	Lys	CTD	NA	NA	NA	NA	NA	NA	NA	NA	NA	NA	NA	NA	NA	NA	NA
GRIN2B	1106	Glu	Val	CTD	NA	NA	NA	NA	NA	NA	NA	NA	NA	NA	NA	NA	NA	NA	NA
GRIN2B	1106	Glu	Ala	CTD	NA	NA	NA	NA	NA	NA	NA	NA	NA	NA	NA	NA	NA	NA	NA
GRIN2B	1106	Glu	Gly	CTD	NA	NA	NA	NA	NA	NA	NA	NA	NA	NA	NA	NA	NA	NA	NA
GRIN2B	1106	Glu	Asp	CTD	NA	NA	NA	NA	NA	NA	NA	NA	NA	NA	NA	NA	NA	NA	NA
GRIN2B	1107	Leu	Val	CTD	NA	NA	NA	NA	NA	NA	NA	NA	NA	NA	NA	NA	NA	NA	NA
GRIN2B	1107	Leu	Met	CTD	NA	NA	NA	NA	NA	NA	NA	NA	NA	NA	NA	NA	NA	NA	NA
GRIN2B	1107	Leu	Pro	CTD	NA	NA	NA	NA	NA	NA	NA	NA	NA	NA	NA	NA	NA	NA	NA
GRIN2B	1107	Leu	Arg	CTD	NA	NA	NA	NA	NA	NA	NA	NA	NA	NA	NA	NA	NA	NA	NA
GRIN2B	1107	Leu	Gln	CTD	NA	NA	NA	NA	NA	NA	NA	NA	NA	NA	NA	NA	NA	NA	NA
GRIN2B	1108	Ala	Ser	CTD	NA	NA	NA	NA	NA	NA	NA	NA	NA	NA	NA	NA	NA	NA	NA
GRIN2B	1108	Ala	Pro	CTD	NA	NA	NA	NA	NA	NA	NA	NA	NA	NA	NA	NA	NA	NA	NA
GRIN2B	1108	Ala	Thr	CTD	NA	NA	NA	NA	NA	NA	NA	NA	NA	NA	NA	NA	NA	NA	NA
GRIN2B	1108	Ala	Val	CTD	NA	NA	NA	NA	NA	NA	NA	NA	NA	NA	NA	NA	NA	NA	NA
GRIN2B	1108	Ala	Gly	CTD	NA	NA	NA	NA	NA	NA	NA	NA	NA	NA	NA	NA	NA	NA	NA
GRIN2B	1108	Ala	Asp	CTD	NA	NA	NA	NA	NA	NA	NA	NA	NA	NA	NA	NA	NA	NA	NA
GRIN2B	1109	Tyr	His	CTD	NA	NA	NA	NA	NA	NA	NA	NA	NA	NA	NA	NA	NA	NA	NA
GRIN2B	1109	Tyr	Asp	CTD	NA	NA	NA	NA	NA	NA	NA	NA	NA	NA	NA	NA	NA	NA	NA
GRIN2B	1109	Tyr	Asn	CTD	NA	NA	NA	NA	NA	NA	NA	NA	NA	NA	NA	NA	NA	NA	NA
GRIN2B	1109	Tyr	Phe	CTD	NA	NA	NA	NA	NA	NA	NA	NA	NA	NA	NA	NA	NA	NA	NA
GRIN2B	1109	Tyr	Ser	CTD	NA	NA	NA	NA	NA	NA	NA	NA	NA	NA	NA	NA	NA	NA	NA
GRIN2B	1109	Tyr	Cys	CTD	NA	NA	NA	NA	NA	NA	NA	NA	NA	NA	NA	NA	NA	NA	NA
GRIN2B	1110	Arg	Cys	CTD	NA	NA	NA	NA	NA	NA	NA	NA	NA	NA	NA	NA	NA	NA	NA
GRIN2B	1110	Arg	Gly	CTD	NA	NA	NA	NA	NA	NA	NA	NA	NA	NA	NA	NA	NA	NA	NA
GRIN2B	1110	Arg	Ser	CTD	NA	NA	NA	NA	NA	NA	NA	NA	NA	NA	NA	NA	NA	NA	NA
GRIN2B	1110	Arg	Leu	CTD	NA	NA	NA	NA	NA	NA	NA	NA	NA	NA	NA	NA	NA	NA	NA
GRIN2B	1110	Arg	Pro	CTD	NA	NA	NA	NA	NA	NA	NA	NA	NA	NA	NA	NA	NA	NA	NA
GRIN2B	1110	Arg	His	CTD	NA	NA	NA	NA	NA	NA	NA	NA	NA	NA	NA	NA	NA	NA	NA
GRIN2B	1111	Arg	Cys	CTD	NA	NA	NA	NA	NA	NA	NA	NA	NA	NA	NA	NA	NA	NA	NA
GRIN2B	1111	Arg	Gly	CTD	NA	NA	NA	NA	NA	NA	NA	NA	NA	NA	NA	NA	NA	NA	NA
GRIN2B	1111	Arg	Ser	CTD	NA	NA	NA	NA	NA	NA	NA	NA	NA	NA	NA	NA	NA	NA	NA
GRIN2B	1111	Arg	Leu	CTD	NA	NA	NA	NA	NA	NA	NA	NA	NA	NA	NA	NA	NA	NA	NA
GRIN2B	1111	Arg	Pro	CTD	NA	NA	NA	NA	NA	NA	NA	NA	NA	NA	NA	NA	NA	NA	NA
GRIN2B	1111	Arg	His	CTD	NA	NA	NA	NA	NA	NA	NA	NA	NA	NA	NA	NA	NA	NA	NA
GRIN2B	1112	Arg	Gly	CTD	NA	NA	NA	NA	NA	NA	NA	NA	NA	NA	NA	NA	NA	NA	NA
GRIN2B	1112	Arg	Leu	CTD	NA	NA	NA	NA	NA	NA	NA	NA	NA	NA	NA	NA	NA	NA	NA
GRIN2B	1112	Arg	Pro	CTD	NA	NA	NA	NA	NA	NA	NA	NA	NA	NA	NA	NA	NA	NA	NA
GRIN2B	1112	Arg	Gln	CTD	NA	NA	NA	NA	NA	NA	NA	NA	NA	NA	NA	NA	NA	NA	NA
GRIN2B	1113	Pro	Ser	CTD	NA	NA	NA	NA	NA	NA	NA	NA	NA	NA	NA	NA	NA	NA	NA
GRIN2B	1113	Pro	Ala	CTD	NA	NA	NA	NA	NA	NA	NA	NA	NA	NA	NA	NA	NA	NA	NA
GRIN2B	1113	Pro	Thr	CTD	NA	NA	NA	NA	NA	NA	NA	NA	NA	NA	NA	NA	NA	NA	NA
GRIN2B	1113	Pro	Leu	CTD	NA	NA	NA	NA	NA	NA	NA	NA	NA	NA	NA	NA	NA	NA	NA
GRIN2B	1113	Pro	Arg	CTD	NA	NA	NA	NA	NA	NA	NA	NA	NA	NA	NA	NA	NA	NA	NA
GRIN2B	1113	Pro	Gln	CTD	NA	NA	NA	NA	NA	NA	NA	NA	NA	NA	NA	NA	NA	NA	NA
GRIN2B	1114	Pro	Ser	CTD	NA	NA	NA	NA	NA	NA	NA	NA	NA	NA	NA	NA	NA	NA	NA
GRIN2B	1114	Pro	Ala	CTD	NA	NA	NA	NA	NA	NA	NA	NA	NA	NA	NA	NA	NA	NA	NA
GRIN2B	1114	Pro	Thr	CTD	NA	NA	NA	NA	NA	NA	NA	NA	NA	NA	NA	NA	NA	NA	NA
GRIN2B	1114	Pro	Leu	CTD	NA	NA	NA	NA	NA	NA	NA	NA	NA	NA	NA	NA	NA	NA	NA
GRIN2B	1114	Pro	Arg	CTD	NA	NA	NA	NA	NA	NA	NA	NA	NA	NA	NA	NA	NA	NA	NA
GRIN2B	1114	Pro	His	CTD	NA	NA	NA	NA	NA	NA	NA	NA	NA	NA	NA	NA	NA	NA	NA
GRIN2B	1115	Arg	Cys	CTD	NA	NA	NA	NA	NA	NA	NA	NA	NA	NA	NA	NA	NA	NA	NA
GRIN2B	1115	Arg	Gly	CTD	NA	NA	NA	NA	NA	NA	NA	NA	NA	NA	NA	NA	NA	NA	NA
GRIN2B	1115	Arg	Ser	CTD	NA	NA	NA	NA	NA	NA	NA	NA	NA	NA	NA	NA	NA	NA	NA
GRIN2B	1115	Arg	Leu	CTD	NA	NA	NA	NA	NA	NA	NA	NA	NA	NA	NA	NA	NA	NA	NA
GRIN2B	1115	Arg	Pro	CTD	NA	NA	NA	NA	NA	NA	NA	NA	NA	NA	NA	NA	NA	NA	NA
GRIN2B	1115	Arg	His	CTD	NA	NA	NA	NA	NA	NA	NA	NA	NA	NA	NA	NA	NA	NA	NA
GRIN2B	1116	Ser	Pro	CTD	NA	NA	NA	NA	NA	NA	NA	NA	NA	NA	NA	NA	NA	NA	NA
GRIN2B	1116	Ser	Ala	CTD	NA	NA	NA	NA	NA	NA	NA	NA	NA	NA	NA	NA	NA	NA	NA
GRIN2B	1116	Ser	Thr	CTD	NA	NA	NA	NA	NA	NA	NA	NA	NA	NA	NA	NA	NA	NA	NA
GRIN2B	1116	Ser	Phe	CTD	NA	NA	NA	NA	NA	NA	NA	NA	NA	NA	NA	NA	NA	NA	NA
GRIN2B	1116	Ser	Cys	CTD	NA	NA	NA	NA	NA	NA	NA	NA	NA	NA	NA	NA	NA	NA	NA
GRIN2B	1116	Ser	Tyr	CTD	NA	NA	NA	NA	NA	NA	NA	NA	NA	NA	NA	NA	NA	NA	NA
GRIN2B	1117	Pro	Ser	CTD	NA	NA	NA	NA	NA	NA	NA	NA	NA	NA	NA	NA	NA	NA	NA
GRIN2B	1117	Pro	Ala	CTD	NA	NA	NA	NA	NA	NA	NA	NA	NA	NA	NA	NA	NA	NA	NA
GRIN2B	1117	Pro	Thr	CTD	NA	NA	NA	NA	NA	NA	NA	NA	NA	NA	NA	NA	NA	NA	NA
GRIN2B	1117	Pro	Leu	CTD	NA	NA	NA	NA	NA	NA	NA	NA	NA	NA	NA	NA	NA	NA	NA
GRIN2B	1117	Pro	Arg	CTD	NA	NA	NA	NA	NA	NA	NA	NA	NA	NA	NA	NA	NA	NA	NA
GRIN2B	1117	Pro	His	CTD	NA	NA	NA	NA	NA	NA	NA	NA	NA	NA	NA	NA	NA	NA	NA
GRIN2B	1118	Asp	Tyr	CTD	NA	NA	NA	NA	NA	NA	NA	NA	NA	NA	NA	NA	NA	NA	NA
GRIN2B	1118	Asp	His	CTD	NA	NA	NA	NA	NA	NA	NA	NA	NA	NA	NA	NA	NA	NA	NA
GRIN2B	1118	Asp	Asn	CTD	NA	NA	NA	NA	NA	NA	NA	NA	NA	NA	NA	NA	NA	NA	NA
GRIN2B	1118	Asp	Val	CTD	NA	NA	NA	NA	NA	NA	NA	NA	NA	NA	NA	NA	NA	NA	NA
GRIN2B	1118	Asp	Ala	CTD	NA	NA	NA	NA	NA	NA	NA	NA	NA	NA	NA	NA	NA	NA	NA
GRIN2B	1118	Asp	Gly	CTD	NA	NA	NA	NA	NA	NA	NA	NA	NA	NA	NA	NA	NA	NA	NA
GRIN2B	1118	Asp	Glu	CTD	NA	NA	NA	NA	NA	NA	NA	NA	NA	NA	NA	NA	NA	NA	NA
GRIN2B	1119	His	Tyr	CTD	NA	NA	NA	NA	NA	NA	NA	NA	NA	NA	NA	NA	NA	NA	NA
GRIN2B	1119	His	Asp	CTD	NA	NA	NA	NA	NA	NA	NA	NA	NA	NA	NA	NA	NA	NA	NA
GRIN2B	1119	His	Asn	CTD	NA	NA	NA	NA	NA	NA	NA	NA	NA	NA	NA	NA	NA	NA	NA
GRIN2B	1119	His	Leu	CTD	NA	NA	NA	NA	NA	NA	NA	NA	NA	NA	NA	NA	NA	NA	NA
GRIN2B	1119	His	Pro	CTD	NA	NA	NA	NA	NA	NA	NA	NA	NA	NA	NA	NA	NA	NA	NA
GRIN2B	1119	His	Arg	CTD	NA	NA	NA	NA	NA	NA	NA	NA	NA	NA	NA	NA	NA	NA	NA
GRIN2B	1119	His	Gln	CTD	NA	NA	NA	NA	NA	NA	NA	NA	NA	NA	NA	NA	NA	NA	NA
GRIN2B	1120	Lys	Gln	CTD	NA	NA	NA	NA	NA	NA	NA	NA	NA	NA	NA	NA	NA	NA	NA
GRIN2B	1120	Lys	Glu	CTD	NA	NA	NA	NA	NA	NA	NA	NA	NA	NA	NA	NA	NA	NA	NA
GRIN2B	1120	Lys	Met	CTD	NA	NA	NA	NA	NA	NA	NA	NA	NA	NA	NA	NA	NA	NA	NA
GRIN2B	1120	Lys	Thr	CTD	NA	NA	NA	NA	NA	NA	NA	NA	NA	NA	NA	NA	NA	NA	NA
GRIN2B	1120	Lys	Arg	CTD	NA	NA	NA	NA	NA	NA	NA	NA	NA	NA	NA	NA	NA	NA	NA
GRIN2B	1120	Lys	Asn	CTD	NA	NA	NA	NA	NA	NA	NA	NA	NA	NA	NA	NA	NA	NA	NA
GRIN2B	1121	Arg	Cys	CTD	NA	NA	NA	NA	NA	NA	NA	NA	NA	NA	NA	NA	NA	NA	NA
GRIN2B	1121	Arg	Gly	CTD	NA	NA	NA	NA	NA	NA	NA	NA	NA	NA	NA	NA	NA	NA	NA
GRIN2B	1121	Arg	Ser	CTD	NA	NA	NA	NA	NA	NA	NA	NA	NA	NA	NA	NA	NA	NA	NA
GRIN2B	1121	Arg	Leu	CTD	NA	NA	NA	NA	NA	NA	NA	NA	NA	NA	NA	NA	NA	NA	NA
GRIN2B	1121	Arg	Pro	CTD	NA	NA	NA	NA	NA	NA	NA	NA	NA	NA	NA	NA	NA	NA	NA
GRIN2B	1121	Arg	His	CTD	NA	NA	NA	NA	NA	NA	NA	NA	NA	NA	NA	NA	NA	NA	NA
GRIN2B	1122	Tyr	His	CTD	NA	NA	NA	NA	NA	NA	NA	NA	NA	NA	NA	NA	NA	NA	NA
GRIN2B	1122	Tyr	Asp	CTD	NA	NA	NA	NA	NA	NA	NA	NA	NA	NA	NA	NA	NA	NA	NA
GRIN2B	1122	Tyr	Asn	CTD	NA	NA	NA	NA	NA	NA	NA	NA	NA	NA	NA	NA	NA	NA	NA
GRIN2B	1122	Tyr	Phe	CTD	NA	NA	NA	NA	NA	NA	NA	NA	NA	NA	NA	NA	NA	NA	NA
GRIN2B	1122	Tyr	Ser	CTD	NA	NA	NA	NA	NA	NA	NA	NA	NA	NA	NA	NA	NA	NA	NA
GRIN2B	1122	Tyr	Cys	CTD	NA	NA	NA	NA	NA	NA	NA	NA	NA	NA	NA	NA	NA	NA	NA
GRIN2B	1123	Phe	Leu	CTD	NA	NA	NA	NA	NA	NA	NA	NA	NA	NA	NA	NA	NA	NA	NA
GRIN2B	1123	Phe	Val	CTD	NA	NA	NA	NA	NA	NA	NA	NA	NA	NA	NA	NA	NA	NA	NA
GRIN2B	1123	Phe	Ile	CTD	NA	NA	NA	NA	NA	NA	NA	NA	NA	NA	NA	NA	NA	NA	NA
GRIN2B	1123	Phe	Ser	CTD	NA	NA	NA	NA	NA	NA	NA	NA	NA	NA	NA	NA	NA	NA	NA
GRIN2B	1123	Phe	Cys	CTD	NA	NA	NA	NA	NA	NA	NA	NA	NA	NA	NA	NA	NA	NA	NA
GRIN2B	1123	Phe	Tyr	CTD	NA	NA	NA	NA	NA	NA	NA	NA	NA	NA	NA	NA	NA	NA	NA
GRIN2B	1124	Arg	Trp	CTD	NA	NA	NA	NA	NA	NA	NA	NA	NA	NA	NA	NA	NA	NA	NA
GRIN2B	1124	Arg	Gly	CTD	NA	NA	NA	NA	NA	NA	NA	NA	NA	NA	NA	NA	NA	NA	NA
GRIN2B	1124	Arg	Met	CTD	NA	NA	NA	NA	NA	NA	NA	NA	NA	NA	NA	NA	NA	NA	NA
GRIN2B	1124	Arg	Thr	CTD	NA	NA	NA	NA	NA	NA	NA	NA	NA	NA	NA	NA	NA	NA	NA
GRIN2B	1124	Arg	Lys	CTD	NA	NA	NA	NA	NA	NA	NA	NA	NA	NA	NA	NA	NA	NA	NA
GRIN2B	1124	Arg	Ser	CTD	NA	NA	NA	NA	NA	NA	NA	NA	NA	NA	NA	NA	NA	NA	NA
GRIN2B	1125	Asp	Tyr	CTD	NA	NA	NA	NA	NA	NA	NA	NA	NA	NA	NA	NA	NA	NA	NA
GRIN2B	1125	Asp	His	CTD	NA	NA	NA	NA	NA	NA	NA	NA	NA	NA	NA	NA	NA	NA	NA
GRIN2B	1125	Asp	Asn	CTD	NA	NA	NA	NA	NA	NA	NA	NA	NA	NA	NA	NA	NA	NA	NA
GRIN2B	1125	Asp	Val	CTD	NA	NA	NA	NA	NA	NA	NA	NA	NA	NA	NA	NA	NA	NA	NA
GRIN2B	1125	Asp	Ala	CTD	NA	NA	NA	NA	NA	NA	NA	NA	NA	NA	NA	NA	NA	NA	NA
GRIN2B	1125	Asp	Gly	CTD	NA	NA	NA	NA	NA	NA	NA	NA	NA	NA	NA	NA	NA	NA	NA
GRIN2B	1125	Asp	Glu	CTD	NA	NA	NA	NA	NA	NA	NA	NA	NA	NA	NA	NA	NA	NA	NA
GRIN2B	1126	Lys	Gln	CTD	NA	NA	NA	NA	NA	NA	NA	NA	NA	NA	NA	NA	NA	NA	NA
GRIN2B	1126	Lys	Glu	CTD	NA	NA	NA	NA	NA	NA	NA	NA	NA	NA	NA	NA	NA	NA	NA
GRIN2B	1126	Lys	Met	CTD	NA	NA	NA	NA	NA	NA	NA	NA	NA	NA	NA	NA	NA	NA	NA
GRIN2B	1126	Lys	Thr	CTD	NA	NA	NA	NA	NA	NA	NA	NA	NA	NA	NA	NA	NA	NA	NA
GRIN2B	1126	Lys	Arg	CTD	NA	NA	NA	NA	NA	NA	NA	NA	NA	NA	NA	NA	NA	NA	NA
GRIN2B	1126	Lys	Asn	CTD	NA	NA	NA	NA	NA	NA	NA	NA	NA	NA	NA	NA	NA	NA	NA
GRIN2B	1127	Glu	Gln	CTD	NA	NA	NA	NA	NA	NA	NA	NA	NA	NA	NA	NA	NA	NA	NA
GRIN2B	1127	Glu	Lys	CTD	NA	NA	NA	NA	NA	NA	NA	NA	NA	NA	NA	NA	NA	NA	NA
GRIN2B	1127	Glu	Val	CTD	NA	NA	NA	NA	NA	NA	NA	NA	NA	NA	NA	NA	NA	NA	NA
GRIN2B	1127	Glu	Ala	CTD	NA	NA	NA	NA	NA	NA	NA	NA	NA	NA	NA	NA	NA	NA	NA
GRIN2B	1127	Glu	Gly	CTD	NA	NA	NA	NA	NA	NA	NA	NA	NA	NA	NA	NA	NA	NA	NA
GRIN2B	1127	Glu	Asp	CTD	NA	NA	NA	NA	NA	NA	NA	NA	NA	NA	NA	NA	NA	NA	NA
GRIN2B	1128	Gly	Trp	CTD	NA	NA	NA	NA	NA	NA	NA	NA	NA	NA	NA	NA	NA	NA	NA
GRIN2B	1128	Gly	Arg	CTD	NA	NA	NA	NA	NA	NA	NA	NA	NA	NA	NA	NA	NA	NA	NA
GRIN2B	1128	Gly	Val	CTD	NA	NA	NA	NA	NA	NA	NA	NA	NA	NA	NA	NA	NA	NA	NA
GRIN2B	1128	Gly	Ala	CTD	NA	NA	NA	NA	NA	NA	NA	NA	NA	NA	NA	NA	NA	NA	NA
GRIN2B	1128	Gly	Glu	CTD	NA	NA	NA	NA	NA	NA	NA	NA	NA	NA	NA	NA	NA	NA	NA
GRIN2B	1129	Leu	Val	CTD	NA	NA	NA	NA	NA	NA	NA	NA	NA	NA	NA	NA	NA	NA	NA
GRIN2B	1129	Leu	Ile	CTD	NA	NA	NA	NA	NA	NA	NA	NA	NA	NA	NA	NA	NA	NA	NA
GRIN2B	1129	Leu	Pro	CTD	NA	NA	NA	NA	NA	NA	NA	NA	NA	NA	NA	NA	NA	NA	NA
GRIN2B	1129	Leu	Arg	CTD	NA	NA	NA	NA	NA	NA	NA	NA	NA	NA	NA	NA	NA	NA	NA
GRIN2B	1129	Leu	Gln	CTD	NA	NA	NA	NA	NA	NA	NA	NA	NA	NA	NA	NA	NA	NA	NA
GRIN2B	1130	Arg	Trp	CTD	NA	NA	NA	NA	NA	NA	NA	NA	NA	NA	NA	NA	NA	NA	NA
GRIN2B	1130	Arg	Gly	CTD	NA	NA	NA	NA	NA	NA	NA	NA	NA	NA	NA	NA	NA	NA	NA
GRIN2B	1130	Arg	Leu	CTD	NA	NA	NA	NA	NA	NA	NA	NA	NA	NA	NA	NA	NA	NA	NA
GRIN2B	1130	Arg	Pro	CTD	NA	NA	NA	NA	NA	NA	NA	NA	NA	NA	NA	NA	NA	NA	NA
GRIN2B	1130	Arg	Gln	CTD	NA	NA	NA	NA	NA	NA	NA	NA	NA	NA	NA	NA	NA	NA	NA
GRIN2B	1131	Asp	Tyr	CTD	NA	NA	NA	NA	NA	NA	NA	NA	NA	NA	NA	NA	NA	NA	NA
GRIN2B	1131	Asp	His	CTD	NA	NA	NA	NA	NA	NA	NA	NA	NA	NA	NA	NA	NA	NA	NA
GRIN2B	1131	Asp	Asn	CTD	NA	NA	NA	NA	NA	NA	NA	NA	NA	NA	NA	NA	NA	NA	NA
GRIN2B	1131	Asp	Val	CTD	NA	NA	NA	NA	NA	NA	NA	NA	NA	NA	NA	NA	NA	NA	NA
GRIN2B	1131	Asp	Ala	CTD	NA	NA	NA	NA	NA	NA	NA	NA	NA	NA	NA	NA	NA	NA	NA
GRIN2B	1131	Asp	Gly	CTD	NA	NA	NA	NA	NA	NA	NA	NA	NA	NA	NA	NA	NA	NA	NA
GRIN2B	1131	Asp	Glu	CTD	NA	NA	NA	NA	NA	NA	NA	NA	NA	NA	NA	NA	NA	NA	NA
GRIN2B	1132	Phe	Leu	CTD	NA	NA	NA	NA	NA	NA	NA	NA	NA	NA	NA	NA	NA	NA	NA
GRIN2B	1132	Phe	Val	CTD	NA	NA	NA	NA	NA	NA	NA	NA	NA	NA	NA	NA	NA	NA	NA
GRIN2B	1132	Phe	Ile	CTD	NA	NA	NA	NA	NA	NA	NA	NA	NA	NA	NA	NA	NA	NA	NA
GRIN2B	1132	Phe	Ser	CTD	NA	NA	NA	NA	NA	NA	NA	NA	NA	NA	NA	NA	NA	NA	NA
GRIN2B	1132	Phe	Cys	CTD	NA	NA	NA	NA	NA	NA	NA	NA	NA	NA	NA	NA	NA	NA	NA
GRIN2B	1132	Phe	Tyr	CTD	NA	NA	NA	NA	NA	NA	NA	NA	NA	NA	NA	NA	NA	NA	NA
GRIN2B	1133	Tyr	His	CTD	NA	NA	NA	NA	NA	NA	NA	NA	NA	NA	NA	NA	NA	NA	NA
GRIN2B	1133	Tyr	Asp	CTD	NA	NA	NA	NA	NA	NA	NA	NA	NA	NA	NA	NA	NA	NA	NA
GRIN2B	1133	Tyr	Asn	CTD	NA	NA	NA	NA	NA	NA	NA	NA	NA	NA	NA	NA	NA	NA	NA
GRIN2B	1133	Tyr	Phe	CTD	NA	NA	NA	NA	NA	NA	NA	NA	NA	NA	NA	NA	NA	NA	NA
GRIN2B	1133	Tyr	Ser	CTD	NA	NA	NA	NA	NA	NA	NA	NA	NA	NA	NA	NA	NA	NA	NA
GRIN2B	1133	Tyr	Cys	CTD	NA	NA	NA	NA	NA	NA	NA	NA	NA	NA	NA	NA	NA	NA	NA
GRIN2B	1134	Leu	Val	CTD	NA	NA	NA	NA	NA	NA	NA	NA	NA	NA	NA	NA	NA	NA	NA
GRIN2B	1134	Leu	Met	CTD	NA	NA	NA	NA	NA	NA	NA	NA	NA	NA	NA	NA	NA	NA	NA
GRIN2B	1134	Leu	Pro	CTD	NA	NA	NA	NA	NA	NA	NA	NA	NA	NA	NA	NA	NA	NA	NA
GRIN2B	1134	Leu	Arg	CTD	NA	NA	NA	NA	NA	NA	NA	NA	NA	NA	NA	NA	NA	NA	NA
GRIN2B	1134	Leu	Gln	CTD	NA	NA	NA	NA	NA	NA	NA	NA	NA	NA	NA	NA	NA	NA	NA
GRIN2B	1135	Asp	Tyr	CTD	NA	NA	NA	NA	NA	NA	NA	NA	NA	NA	NA	NA	NA	NA	NA
GRIN2B	1135	Asp	His	CTD	NA	NA	NA	NA	NA	NA	NA	NA	NA	NA	NA	NA	NA	NA	NA
GRIN2B	1135	Asp	Asn	CTD	NA	NA	NA	NA	NA	NA	NA	NA	NA	NA	NA	NA	NA	NA	NA
GRIN2B	1135	Asp	Val	CTD	NA	NA	NA	NA	NA	NA	NA	NA	NA	NA	NA	NA	NA	NA	NA
GRIN2B	1135	Asp	Ala	CTD	NA	NA	NA	NA	NA	NA	NA	NA	NA	NA	NA	NA	NA	NA	NA
GRIN2B	1135	Asp	Gly	CTD	NA	NA	NA	NA	NA	NA	NA	NA	NA	NA	NA	NA	NA	NA	NA
GRIN2B	1135	Asp	Glu	CTD	NA	NA	NA	NA	NA	NA	NA	NA	NA	NA	NA	NA	NA	NA	NA
GRIN2B	1136	Gln	Glu	CTD	NA	NA	NA	NA	NA	NA	NA	NA	NA	NA	NA	NA	NA	NA	NA
GRIN2B	1136	Gln	Lys	CTD	NA	NA	NA	NA	NA	NA	NA	NA	NA	NA	NA	NA	NA	NA	NA
GRIN2B	1136	Gln	Leu	CTD	NA	NA	NA	NA	NA	NA	NA	NA	NA	NA	NA	NA	NA	NA	NA
GRIN2B	1136	Gln	Pro	CTD	NA	NA	NA	NA	NA	NA	NA	NA	NA	NA	NA	NA	NA	NA	NA
GRIN2B	1136	Gln	Arg	CTD	NA	NA	NA	NA	NA	NA	NA	NA	NA	NA	NA	NA	NA	NA	NA
GRIN2B	1136	Gln	His	CTD	NA	NA	NA	NA	NA	NA	NA	NA	NA	NA	NA	NA	NA	NA	NA
GRIN2B	1137	Phe	Leu	CTD	NA	NA	NA	NA	NA	NA	NA	NA	NA	NA	NA	NA	NA	NA	NA
GRIN2B	1137	Phe	Val	CTD	NA	NA	NA	NA	NA	NA	NA	NA	NA	NA	NA	NA	NA	NA	NA
GRIN2B	1137	Phe	Ile	CTD	NA	NA	NA	NA	NA	NA	NA	NA	NA	NA	NA	NA	NA	NA	NA
GRIN2B	1137	Phe	Ser	CTD	NA	NA	NA	NA	NA	NA	NA	NA	NA	NA	NA	NA	NA	NA	NA
GRIN2B	1137	Phe	Cys	CTD	NA	NA	NA	NA	NA	NA	NA	NA	NA	NA	NA	NA	NA	NA	NA
GRIN2B	1137	Phe	Tyr	CTD	NA	NA	NA	NA	NA	NA	NA	NA	NA	NA	NA	NA	NA	NA	NA
GRIN2B	1138	Arg	Gly	CTD	NA	NA	NA	NA	NA	NA	NA	NA	NA	NA	NA	NA	NA	NA	NA
GRIN2B	1138	Arg	Leu	CTD	NA	NA	NA	NA	NA	NA	NA	NA	NA	NA	NA	NA	NA	NA	NA
GRIN2B	1138	Arg	Pro	CTD	NA	NA	NA	NA	NA	NA	NA	NA	NA	NA	NA	NA	NA	NA	NA
GRIN2B	1138	Arg	Gln	CTD	NA	NA	NA	NA	NA	NA	NA	NA	NA	NA	NA	NA	NA	NA	NA
GRIN2B	1139	Thr	Ser	CTD	NA	NA	NA	NA	NA	NA	NA	NA	NA	NA	NA	NA	NA	NA	NA
GRIN2B	1139	Thr	Pro	CTD	NA	NA	NA	NA	NA	NA	NA	NA	NA	NA	NA	NA	NA	NA	NA
GRIN2B	1139	Thr	Ala	CTD	NA	NA	NA	NA	NA	NA	NA	NA	NA	NA	NA	NA	NA	NA	NA
GRIN2B	1139	Thr	Ile	CTD	NA	NA	NA	NA	NA	NA	NA	NA	NA	NA	NA	NA	NA	NA	NA
GRIN2B	1139	Thr	Arg	CTD	NA	NA	NA	NA	NA	NA	NA	NA	NA	NA	NA	NA	NA	NA	NA
GRIN2B	1139	Thr	Lys	CTD	NA	NA	NA	NA	NA	NA	NA	NA	NA	NA	NA	NA	NA	NA	NA
GRIN2B	1140	Lys	Gln	CTD	NA	NA	NA	NA	NA	NA	NA	NA	NA	NA	NA	NA	NA	NA	NA
GRIN2B	1140	Lys	Glu	CTD	NA	NA	NA	NA	NA	NA	NA	NA	NA	NA	NA	NA	NA	NA	NA
GRIN2B	1140	Lys	Met	CTD	NA	NA	NA	NA	NA	NA	NA	NA	NA	NA	NA	NA	NA	NA	NA
GRIN2B	1140	Lys	Thr	CTD	NA	NA	NA	NA	NA	NA	NA	NA	NA	NA	NA	NA	NA	NA	NA
GRIN2B	1140	Lys	Arg	CTD	NA	NA	NA	NA	NA	NA	NA	NA	NA	NA	NA	NA	NA	NA	NA
GRIN2B	1140	Lys	Asn	CTD	NA	NA	NA	NA	NA	NA	NA	NA	NA	NA	NA	NA	NA	NA	NA
GRIN2B	1141	Glu	Gln	CTD	NA	NA	NA	NA	NA	NA	NA	NA	NA	NA	NA	NA	NA	NA	NA
GRIN2B	1141	Glu	Lys	CTD	NA	NA	NA	NA	NA	NA	NA	NA	NA	NA	NA	NA	NA	NA	NA
GRIN2B	1141	Glu	Val	CTD	NA	NA	NA	NA	NA	NA	NA	NA	NA	NA	NA	NA	NA	NA	NA
GRIN2B	1141	Glu	Ala	CTD	NA	NA	NA	NA	NA	NA	NA	NA	NA	NA	NA	NA	NA	NA	NA
GRIN2B	1141	Glu	Gly	CTD	NA	NA	NA	NA	NA	NA	NA	NA	NA	NA	NA	NA	NA	NA	NA
GRIN2B	1141	Glu	Asp	CTD	NA	NA	NA	NA	NA	NA	NA	NA	NA	NA	NA	NA	NA	NA	NA
GRIN2B	1142	Asn	Tyr	CTD	NA	NA	NA	NA	NA	NA	NA	NA	NA	NA	NA	NA	NA	NA	NA
GRIN2B	1142	Asn	His	CTD	NA	NA	NA	NA	NA	NA	NA	NA	NA	NA	NA	NA	NA	NA	NA
GRIN2B	1142	Asn	Asp	CTD	NA	NA	NA	NA	NA	NA	NA	NA	NA	NA	NA	NA	NA	NA	NA
GRIN2B	1142	Asn	Ile	CTD	NA	NA	NA	NA	NA	NA	NA	NA	NA	NA	NA	NA	NA	NA	NA
GRIN2B	1142	Asn	Thr	CTD	NA	NA	NA	NA	NA	NA	NA	NA	NA	NA	NA	NA	NA	NA	NA
GRIN2B	1142	Asn	Ser	CTD	NA	NA	NA	NA	NA	NA	NA	NA	NA	NA	NA	NA	NA	NA	NA
GRIN2B	1142	Asn	Lys	CTD	NA	NA	NA	NA	NA	NA	NA	NA	NA	NA	NA	NA	NA	NA	NA
GRIN2B	1143	Ser	Pro	CTD	NA	NA	NA	NA	NA	NA	NA	NA	NA	NA	NA	NA	NA	NA	NA
GRIN2B	1143	Ser	Ala	CTD	NA	NA	NA	NA	NA	NA	NA	NA	NA	NA	NA	NA	NA	NA	NA
GRIN2B	1143	Ser	Thr	CTD	NA	NA	NA	NA	NA	NA	NA	NA	NA	NA	NA	NA	NA	NA	NA
GRIN2B	1143	Ser	Leu	CTD	NA	NA	NA	NA	NA	NA	NA	NA	NA	NA	NA	NA	NA	NA	NA
GRIN2B	1144	Pro	Ser	CTD	NA	NA	NA	NA	NA	NA	NA	NA	NA	NA	NA	NA	NA	NA	NA
GRIN2B	1144	Pro	Ala	CTD	NA	NA	NA	NA	NA	NA	NA	NA	NA	NA	NA	NA	NA	NA	NA
GRIN2B	1144	Pro	Thr	CTD	NA	NA	NA	NA	NA	NA	NA	NA	NA	NA	NA	NA	NA	NA	NA
GRIN2B	1144	Pro	Leu	CTD	NA	NA	NA	NA	NA	NA	NA	NA	NA	NA	NA	NA	NA	NA	NA
GRIN2B	1144	Pro	Arg	CTD	NA	NA	NA	NA	NA	NA	NA	NA	NA	NA	NA	NA	NA	NA	NA
GRIN2B	1144	Pro	His	CTD	NA	NA	NA	NA	NA	NA	NA	NA	NA	NA	NA	NA	NA	NA	NA
GRIN2B	1145	His	Tyr	CTD	NA	NA	NA	NA	NA	NA	NA	NA	NA	NA	NA	NA	NA	NA	NA
GRIN2B	1145	His	Asp	CTD	NA	NA	NA	NA	NA	NA	NA	NA	NA	NA	NA	NA	NA	NA	NA
GRIN2B	1145	His	Asn	CTD	NA	NA	NA	NA	NA	NA	NA	NA	NA	NA	NA	NA	NA	NA	NA
GRIN2B	1145	His	Leu	CTD	NA	NA	NA	NA	NA	NA	NA	NA	NA	NA	NA	NA	NA	NA	NA
GRIN2B	1145	His	Pro	CTD	NA	NA	NA	NA	NA	NA	NA	NA	NA	NA	NA	NA	NA	NA	NA
GRIN2B	1145	His	Arg	CTD	NA	NA	NA	NA	NA	NA	NA	NA	NA	NA	NA	NA	NA	NA	NA
GRIN2B	1145	His	Gln	CTD	NA	NA	NA	NA	NA	NA	NA	NA	NA	NA	NA	NA	NA	NA	NA
GRIN2B	1146	Trp	Arg	CTD	NA	NA	NA	NA	NA	NA	NA	NA	NA	NA	NA	NA	NA	NA	NA
GRIN2B	1146	Trp	Gly	CTD	NA	NA	NA	NA	NA	NA	NA	NA	NA	NA	NA	NA	NA	NA	NA
GRIN2B	1146	Trp	Leu	CTD	NA	NA	NA	NA	NA	NA	NA	NA	NA	NA	NA	NA	NA	NA	NA
GRIN2B	1146	Trp	Ser	CTD	NA	NA	NA	NA	NA	NA	NA	NA	NA	NA	NA	NA	NA	NA	NA
GRIN2B	1146	Trp	Cys	CTD	NA	NA	NA	NA	NA	NA	NA	NA	NA	NA	NA	NA	NA	NA	NA
GRIN2B	1147	Glu	Gln	CTD	NA	NA	NA	NA	NA	NA	NA	NA	NA	NA	NA	NA	NA	NA	NA
GRIN2B	1147	Glu	Lys	CTD	NA	NA	NA	NA	NA	NA	NA	NA	NA	NA	NA	NA	NA	NA	NA
GRIN2B	1147	Glu	Val	CTD	NA	NA	NA	NA	NA	NA	NA	NA	NA	NA	NA	NA	NA	NA	NA
GRIN2B	1147	Glu	Ala	CTD	NA	NA	NA	NA	NA	NA	NA	NA	NA	NA	NA	NA	NA	NA	NA
GRIN2B	1147	Glu	Gly	CTD	NA	NA	NA	NA	NA	NA	NA	NA	NA	NA	NA	NA	NA	NA	NA
GRIN2B	1147	Glu	Asp	CTD	NA	NA	NA	NA	NA	NA	NA	NA	NA	NA	NA	NA	NA	NA	NA
GRIN2B	1148	His	Tyr	CTD	NA	NA	NA	NA	NA	NA	NA	NA	NA	NA	NA	NA	NA	NA	NA
GRIN2B	1148	His	Asp	CTD	NA	NA	NA	NA	NA	NA	NA	NA	NA	NA	NA	NA	NA	NA	NA
GRIN2B	1148	His	Asn	CTD	NA	NA	NA	NA	NA	NA	NA	NA	NA	NA	NA	NA	NA	NA	NA
GRIN2B	1148	His	Leu	CTD	NA	NA	NA	NA	NA	NA	NA	NA	NA	NA	NA	NA	NA	NA	NA
GRIN2B	1148	His	Pro	CTD	NA	NA	NA	NA	NA	NA	NA	NA	NA	NA	NA	NA	NA	NA	NA
GRIN2B	1148	His	Arg	CTD	NA	NA	NA	NA	NA	NA	NA	NA	NA	NA	NA	NA	NA	NA	NA
GRIN2B	1148	His	Gln	CTD	NA	NA	NA	NA	NA	NA	NA	NA	NA	NA	NA	NA	NA	NA	NA
GRIN2B	1149	Val	Leu	CTD	NA	NA	NA	NA	NA	NA	NA	NA	NA	NA	NA	NA	NA	NA	NA
GRIN2B	1149	Val	Ile	CTD	NA	NA	NA	NA	NA	NA	NA	NA	NA	NA	NA	NA	NA	NA	NA
GRIN2B	1149	Val	Ala	CTD	NA	NA	NA	NA	NA	NA	NA	NA	NA	NA	NA	NA	NA	NA	NA
GRIN2B	1149	Val	Gly	CTD	NA	NA	NA	NA	NA	NA	NA	NA	NA	NA	NA	NA	NA	NA	NA
GRIN2B	1149	Val	Glu	CTD	NA	NA	NA	NA	NA	NA	NA	NA	NA	NA	NA	NA	NA	NA	NA
GRIN2B	1150	Asp	Tyr	CTD	NA	NA	NA	NA	NA	NA	NA	NA	NA	NA	NA	NA	NA	NA	NA
GRIN2B	1150	Asp	His	CTD	NA	NA	NA	NA	NA	NA	NA	NA	NA	NA	NA	NA	NA	NA	NA
GRIN2B	1150	Asp	Asn	CTD	NA	NA	NA	NA	NA	NA	NA	NA	NA	NA	NA	NA	NA	NA	NA
GRIN2B	1150	Asp	Val	CTD	NA	NA	NA	NA	NA	NA	NA	NA	NA	NA	NA	NA	NA	NA	NA
GRIN2B	1150	Asp	Ala	CTD	NA	NA	NA	NA	NA	NA	NA	NA	NA	NA	NA	NA	NA	NA	NA
GRIN2B	1150	Asp	Gly	CTD	NA	NA	NA	NA	NA	NA	NA	NA	NA	NA	NA	NA	NA	NA	NA
GRIN2B	1150	Asp	Glu	CTD	NA	NA	NA	NA	NA	NA	NA	NA	NA	NA	NA	NA	NA	NA	NA
GRIN2B	1151	Leu	Val	CTD	NA	NA	NA	NA	NA	NA	NA	NA	NA	NA	NA	NA	NA	NA	NA
GRIN2B	1151	Leu	Met	CTD	NA	NA	NA	NA	NA	NA	NA	NA	NA	NA	NA	NA	NA	NA	NA
GRIN2B	1151	Leu	Pro	CTD	NA	NA	NA	NA	NA	NA	NA	NA	NA	NA	NA	NA	NA	NA	NA
GRIN2B	1151	Leu	Arg	CTD	NA	NA	NA	NA	NA	NA	NA	NA	NA	NA	NA	NA	NA	NA	NA
GRIN2B	1151	Leu	Gln	CTD	NA	NA	NA	NA	NA	NA	NA	NA	NA	NA	NA	NA	NA	NA	NA
GRIN2B	1152	Thr	Ser	CTD	NA	NA	NA	NA	NA	NA	NA	NA	NA	NA	NA	NA	NA	NA	NA
GRIN2B	1152	Thr	Pro	CTD	NA	NA	NA	NA	NA	NA	NA	NA	NA	NA	NA	NA	NA	NA	NA
GRIN2B	1152	Thr	Ala	CTD	NA	NA	NA	NA	NA	NA	NA	NA	NA	NA	NA	NA	NA	NA	NA
GRIN2B	1152	Thr	Ile	CTD	NA	NA	NA	NA	NA	NA	NA	NA	NA	NA	NA	NA	NA	NA	NA
GRIN2B	1152	Thr	Asn	CTD	NA	NA	NA	NA	NA	NA	NA	NA	NA	NA	NA	NA	NA	NA	NA
GRIN2B	1153	Asp	Tyr	CTD	NA	NA	NA	NA	NA	NA	NA	NA	NA	NA	NA	NA	NA	NA	NA
GRIN2B	1153	Asp	His	CTD	NA	NA	NA	NA	NA	NA	NA	NA	NA	NA	NA	NA	NA	NA	NA
GRIN2B	1153	Asp	Asn	CTD	NA	NA	NA	NA	NA	NA	NA	NA	NA	NA	NA	NA	NA	NA	NA
GRIN2B	1153	Asp	Val	CTD	NA	NA	NA	NA	NA	NA	NA	NA	NA	NA	NA	NA	NA	NA	NA
GRIN2B	1153	Asp	Ala	CTD	NA	NA	NA	NA	NA	NA	NA	NA	NA	NA	NA	NA	NA	NA	NA
GRIN2B	1153	Asp	Gly	CTD	NA	NA	NA	NA	NA	NA	NA	NA	NA	NA	NA	NA	NA	NA	NA
GRIN2B	1153	Asp	Glu	CTD	NA	NA	NA	NA	NA	NA	NA	NA	NA	NA	NA	NA	NA	NA	NA
GRIN2B	1154	Ile	Phe	CTD	NA	NA	NA	NA	NA	NA	NA	NA	NA	NA	NA	NA	NA	NA	NA
GRIN2B	1154	Ile	Leu	CTD	NA	NA	NA	NA	NA	NA	NA	NA	NA	NA	NA	NA	NA	NA	NA
GRIN2B	1154	Ile	Val	CTD	NA	NA	NA	NA	NA	NA	NA	NA	NA	NA	NA	NA	NA	NA	NA
GRIN2B	1154	Ile	Thr	CTD	NA	NA	NA	NA	NA	NA	NA	NA	NA	NA	NA	NA	NA	NA	NA
GRIN2B	1154	Ile	Ser	CTD	NA	NA	NA	NA	NA	NA	NA	NA	NA	NA	NA	NA	NA	NA	NA
GRIN2B	1154	Ile	Asn	CTD	NA	NA	NA	NA	NA	NA	NA	NA	NA	NA	NA	NA	NA	NA	NA
GRIN2B	1154	Ile	Met	CTD	NA	NA	NA	NA	NA	NA	NA	NA	NA	NA	NA	NA	NA	NA	NA
GRIN2B	1155	Tyr	His	CTD	NA	NA	NA	NA	NA	NA	NA	NA	NA	NA	NA	NA	NA	NA	NA
GRIN2B	1155	Tyr	Asp	CTD	NA	NA	NA	NA	NA	NA	NA	NA	NA	NA	NA	NA	NA	NA	NA
GRIN2B	1155	Tyr	Asn	CTD	NA	NA	NA	NA	NA	NA	NA	NA	NA	NA	NA	NA	NA	NA	NA
GRIN2B	1155	Tyr	Phe	CTD	NA	NA	NA	NA	NA	NA	NA	NA	NA	NA	NA	NA	NA	NA	NA
GRIN2B	1155	Tyr	Ser	CTD	NA	NA	NA	NA	NA	NA	NA	NA	NA	NA	NA	NA	NA	NA	NA
GRIN2B	1155	Tyr	Cys	CTD	NA	NA	NA	NA	NA	NA	NA	NA	NA	NA	NA	NA	NA	NA	NA
GRIN2B	1156	Lys	Gln	CTD	NA	NA	NA	NA	NA	NA	NA	NA	NA	NA	NA	NA	NA	NA	NA
GRIN2B	1156	Lys	Glu	CTD	NA	NA	NA	NA	NA	NA	NA	NA	NA	NA	NA	NA	NA	NA	NA
GRIN2B	1156	Lys	Met	CTD	NA	NA	NA	NA	NA	NA	NA	NA	NA	NA	NA	NA	NA	NA	NA
GRIN2B	1156	Lys	Thr	CTD	NA	NA	NA	NA	NA	NA	NA	NA	NA	NA	NA	NA	NA	NA	NA
GRIN2B	1156	Lys	Arg	CTD	NA	NA	NA	NA	NA	NA	NA	NA	NA	NA	NA	NA	NA	NA	NA
GRIN2B	1156	Lys	Asn	CTD	NA	NA	NA	NA	NA	NA	NA	NA	NA	NA	NA	NA	NA	NA	NA
GRIN2B	1157	Glu	Gln	CTD	NA	NA	NA	NA	NA	NA	NA	NA	NA	NA	NA	NA	NA	NA	NA
GRIN2B	1157	Glu	Lys	CTD	NA	NA	NA	NA	NA	NA	NA	NA	NA	NA	NA	NA	NA	NA	NA
GRIN2B	1157	Glu	Val	CTD	NA	NA	NA	NA	NA	NA	NA	NA	NA	NA	NA	NA	NA	NA	NA
GRIN2B	1157	Glu	Ala	CTD	NA	NA	NA	NA	NA	NA	NA	NA	NA	NA	NA	NA	NA	NA	NA
GRIN2B	1157	Glu	Gly	CTD	NA	NA	NA	NA	NA	NA	NA	NA	NA	NA	NA	NA	NA	NA	NA
GRIN2B	1157	Glu	Asp	CTD	NA	NA	NA	NA	NA	NA	NA	NA	NA	NA	NA	NA	NA	NA	NA
GRIN2B	1158	Arg	Trp	CTD	NA	NA	NA	NA	NA	NA	NA	NA	NA	NA	NA	NA	NA	NA	NA
GRIN2B	1158	Arg	Gly	CTD	NA	NA	NA	NA	NA	NA	NA	NA	NA	NA	NA	NA	NA	NA	NA
GRIN2B	1158	Arg	Leu	CTD	NA	NA	NA	NA	NA	NA	NA	NA	NA	NA	NA	NA	NA	NA	NA
GRIN2B	1158	Arg	Pro	CTD	NA	NA	NA	NA	NA	NA	NA	NA	NA	NA	NA	NA	NA	NA	NA
GRIN2B	1158	Arg	Gln	CTD	NA	NA	NA	NA	NA	NA	NA	NA	NA	NA	NA	NA	NA	NA	NA
GRIN2B	1159	Ser	Cys	CTD	NA	NA	NA	NA	NA	NA	NA	NA	NA	NA	NA	NA	NA	NA	NA
GRIN2B	1159	Ser	Arg	CTD	NA	NA	NA	NA	NA	NA	NA	NA	NA	NA	NA	NA	NA	NA	NA
GRIN2B	1159	Ser	Gly	CTD	NA	NA	NA	NA	NA	NA	NA	NA	NA	NA	NA	NA	NA	NA	NA
GRIN2B	1159	Ser	Ile	CTD	NA	NA	NA	NA	NA	NA	NA	NA	NA	NA	NA	NA	NA	NA	NA
GRIN2B	1159	Ser	Thr	CTD	NA	NA	NA	NA	NA	NA	NA	NA	NA	NA	NA	NA	NA	NA	NA
GRIN2B	1159	Ser	Asn	CTD	NA	NA	NA	NA	NA	NA	NA	NA	NA	NA	NA	NA	NA	NA	NA
GRIN2B	1160	Asp	Tyr	CTD	NA	NA	NA	NA	NA	NA	NA	NA	NA	NA	NA	NA	NA	NA	NA
GRIN2B	1160	Asp	His	CTD	NA	NA	NA	NA	NA	NA	NA	NA	NA	NA	NA	NA	NA	NA	NA
GRIN2B	1160	Asp	Asn	CTD	NA	NA	NA	NA	NA	NA	NA	NA	NA	NA	NA	NA	NA	NA	NA
GRIN2B	1160	Asp	Val	CTD	NA	NA	NA	NA	NA	NA	NA	NA	NA	NA	NA	NA	NA	NA	NA
GRIN2B	1160	Asp	Ala	CTD	NA	NA	NA	NA	NA	NA	NA	NA	NA	NA	NA	NA	NA	NA	NA
GRIN2B	1160	Asp	Gly	CTD	NA	NA	NA	NA	NA	NA	NA	NA	NA	NA	NA	NA	NA	NA	NA
GRIN2B	1160	Asp	Glu	CTD	NA	NA	NA	NA	NA	NA	NA	NA	NA	NA	NA	NA	NA	NA	NA
GRIN2B	1161	Asp	Tyr	CTD	NA	NA	NA	NA	NA	NA	NA	NA	NA	NA	NA	NA	NA	NA	NA
GRIN2B	1161	Asp	His	CTD	NA	NA	NA	NA	NA	NA	NA	NA	NA	NA	NA	NA	NA	NA	NA
GRIN2B	1161	Asp	Asn	CTD	NA	NA	NA	NA	NA	NA	NA	NA	NA	NA	NA	NA	NA	NA	NA
GRIN2B	1161	Asp	Val	CTD	NA	NA	NA	NA	NA	NA	NA	NA	NA	NA	NA	NA	NA	NA	NA
GRIN2B	1161	Asp	Ala	CTD	NA	NA	NA	NA	NA	NA	NA	NA	NA	NA	NA	NA	NA	NA	NA
GRIN2B	1161	Asp	Gly	CTD	NA	NA	NA	NA	NA	NA	NA	NA	NA	NA	NA	NA	NA	NA	NA
GRIN2B	1161	Asp	Glu	CTD	NA	NA	NA	NA	NA	NA	NA	NA	NA	NA	NA	NA	NA	NA	NA
GRIN2B	1162	Phe	Leu	CTD	NA	NA	NA	NA	NA	NA	NA	NA	NA	NA	NA	NA	NA	NA	NA
GRIN2B	1162	Phe	Val	CTD	NA	NA	NA	NA	NA	NA	NA	NA	NA	NA	NA	NA	NA	NA	NA
GRIN2B	1162	Phe	Ile	CTD	NA	NA	NA	NA	NA	NA	NA	NA	NA	NA	NA	NA	NA	NA	NA
GRIN2B	1162	Phe	Ser	CTD	NA	NA	NA	NA	NA	NA	NA	NA	NA	NA	NA	NA	NA	NA	NA
GRIN2B	1162	Phe	Cys	CTD	NA	NA	NA	NA	NA	NA	NA	NA	NA	NA	NA	NA	NA	NA	NA
GRIN2B	1162	Phe	Tyr	CTD	NA	NA	NA	NA	NA	NA	NA	NA	NA	NA	NA	NA	NA	NA	NA
GRIN2B	1163	Lys	Gln	CTD	NA	NA	NA	NA	NA	NA	NA	NA	NA	NA	NA	NA	NA	NA	NA
GRIN2B	1163	Lys	Glu	CTD	NA	NA	NA	NA	NA	NA	NA	NA	NA	NA	NA	NA	NA	NA	NA
GRIN2B	1163	Lys	Met	CTD	NA	NA	NA	NA	NA	NA	NA	NA	NA	NA	NA	NA	NA	NA	NA
GRIN2B	1163	Lys	Thr	CTD	NA	NA	NA	NA	NA	NA	NA	NA	NA	NA	NA	NA	NA	NA	NA
GRIN2B	1163	Lys	Arg	CTD	NA	NA	NA	NA	NA	NA	NA	NA	NA	NA	NA	NA	NA	NA	NA
GRIN2B	1163	Lys	Asn	CTD	NA	NA	NA	NA	NA	NA	NA	NA	NA	NA	NA	NA	NA	NA	NA
GRIN2B	1164	Arg	Cys	CTD	NA	NA	NA	NA	NA	NA	NA	NA	NA	NA	NA	NA	NA	NA	NA
GRIN2B	1164	Arg	Gly	CTD	NA	NA	NA	NA	NA	NA	NA	NA	NA	NA	NA	NA	NA	NA	NA
GRIN2B	1164	Arg	Ser	CTD	NA	NA	NA	NA	NA	NA	NA	NA	NA	NA	NA	NA	NA	NA	NA
GRIN2B	1164	Arg	Leu	CTD	NA	NA	NA	NA	NA	NA	NA	NA	NA	NA	NA	NA	NA	NA	NA
GRIN2B	1164	Arg	Pro	CTD	NA	NA	NA	NA	NA	NA	NA	NA	NA	NA	NA	NA	NA	NA	NA
GRIN2B	1164	Arg	His	CTD	NA	NA	NA	NA	NA	NA	NA	NA	NA	NA	NA	NA	NA	NA	NA
GRIN2B	1165	Asp	Tyr	CTD	NA	NA	NA	NA	NA	NA	NA	NA	NA	NA	NA	NA	NA	NA	NA
GRIN2B	1165	Asp	His	CTD	NA	NA	NA	NA	NA	NA	NA	NA	NA	NA	NA	NA	NA	NA	NA
GRIN2B	1165	Asp	Asn	CTD	NA	NA	NA	NA	NA	NA	NA	NA	NA	NA	NA	NA	NA	NA	NA
GRIN2B	1165	Asp	Val	CTD	NA	NA	NA	NA	NA	NA	NA	NA	NA	NA	NA	NA	NA	NA	NA
GRIN2B	1165	Asp	Ala	CTD	NA	NA	NA	NA	NA	NA	NA	NA	NA	NA	NA	NA	NA	NA	NA
GRIN2B	1165	Asp	Gly	CTD	NA	NA	NA	NA	NA	NA	NA	NA	NA	NA	NA	NA	NA	NA	NA
GRIN2B	1165	Asp	Glu	CTD	NA	NA	NA	NA	NA	NA	NA	NA	NA	NA	NA	NA	NA	NA	NA
GRIN2B	1166	Ser	Pro	CTD	NA	NA	NA	NA	NA	NA	NA	NA	NA	NA	NA	NA	NA	NA	NA
GRIN2B	1166	Ser	Ala	CTD	NA	NA	NA	NA	NA	NA	NA	NA	NA	NA	NA	NA	NA	NA	NA
GRIN2B	1166	Ser	Thr	CTD	NA	NA	NA	NA	NA	NA	NA	NA	NA	NA	NA	NA	NA	NA	NA
GRIN2B	1166	Ser	Phe	CTD	NA	NA	NA	NA	NA	NA	NA	NA	NA	NA	NA	NA	NA	NA	NA
GRIN2B	1166	Ser	Cys	CTD	NA	NA	NA	NA	NA	NA	NA	NA	NA	NA	NA	NA	NA	NA	NA
GRIN2B	1166	Ser	Tyr	CTD	NA	NA	NA	NA	NA	NA	NA	NA	NA	NA	NA	NA	NA	NA	NA
GRIN2B	1167	Val	Phe	CTD	NA	NA	NA	NA	NA	NA	NA	NA	NA	NA	NA	NA	NA	NA	NA
GRIN2B	1167	Val	Leu	CTD	NA	NA	NA	NA	NA	NA	NA	NA	NA	NA	NA	NA	NA	NA	NA
GRIN2B	1167	Val	Ile	CTD	NA	NA	NA	NA	NA	NA	NA	NA	NA	NA	NA	NA	NA	NA	NA
GRIN2B	1167	Val	Ala	CTD	NA	NA	NA	NA	NA	NA	NA	NA	NA	NA	NA	NA	NA	NA	NA
GRIN2B	1167	Val	Gly	CTD	NA	NA	NA	NA	NA	NA	NA	NA	NA	NA	NA	NA	NA	NA	NA
GRIN2B	1167	Val	Asp	CTD	NA	NA	NA	NA	NA	NA	NA	NA	NA	NA	NA	NA	NA	NA	NA
GRIN2B	1168	Ser	Cys	CTD	NA	NA	NA	NA	NA	NA	NA	NA	NA	NA	NA	NA	NA	NA	NA
GRIN2B	1168	Ser	Arg	CTD	NA	NA	NA	NA	NA	NA	NA	NA	NA	NA	NA	NA	NA	NA	NA
GRIN2B	1168	Ser	Gly	CTD	NA	NA	NA	NA	NA	NA	NA	NA	NA	NA	NA	NA	NA	NA	NA
GRIN2B	1168	Ser	Ile	CTD	NA	NA	NA	NA	NA	NA	NA	NA	NA	NA	NA	NA	NA	NA	NA
GRIN2B	1168	Ser	Thr	CTD	NA	NA	NA	NA	NA	NA	NA	NA	NA	NA	NA	NA	NA	NA	NA
GRIN2B	1168	Ser	Asn	CTD	NA	NA	NA	NA	NA	NA	NA	NA	NA	NA	NA	NA	NA	NA	NA
GRIN2B	1169	Gly	Arg	CTD	NA	NA	NA	NA	NA	NA	NA	NA	NA	NA	NA	NA	NA	NA	NA
GRIN2B	1169	Gly	Val	CTD	NA	NA	NA	NA	NA	NA	NA	NA	NA	NA	NA	NA	NA	NA	NA
GRIN2B	1169	Gly	Ala	CTD	NA	NA	NA	NA	NA	NA	NA	NA	NA	NA	NA	NA	NA	NA	NA
GRIN2B	1169	Gly	Glu	CTD	NA	NA	NA	NA	NA	NA	NA	NA	NA	NA	NA	NA	NA	NA	NA
GRIN2B	1170	Gly	Arg	CTD	NA	NA	NA	NA	NA	NA	NA	NA	NA	NA	NA	NA	NA	NA	NA
GRIN2B	1170	Gly	Val	CTD	NA	NA	NA	NA	NA	NA	NA	NA	NA	NA	NA	NA	NA	NA	NA
GRIN2B	1170	Gly	Ala	CTD	NA	NA	NA	NA	NA	NA	NA	NA	NA	NA	NA	NA	NA	NA	NA
GRIN2B	1170	Gly	Glu	CTD	NA	NA	NA	NA	NA	NA	NA	NA	NA	NA	NA	NA	NA	NA	NA
GRIN2B	1171	Gly	Trp	CTD	NA	NA	NA	NA	NA	NA	NA	NA	NA	NA	NA	NA	NA	NA	NA
GRIN2B	1171	Gly	Arg	CTD	NA	NA	NA	NA	NA	NA	NA	NA	NA	NA	NA	NA	NA	NA	NA
GRIN2B	1171	Gly	Val	CTD	NA	NA	NA	NA	NA	NA	NA	NA	NA	NA	NA	NA	NA	NA	NA
GRIN2B	1171	Gly	Ala	CTD	NA	NA	NA	NA	NA	NA	NA	NA	NA	NA	NA	NA	NA	NA	NA
GRIN2B	1171	Gly	Glu	CTD	NA	NA	NA	NA	NA	NA	NA	NA	NA	NA	NA	NA	NA	NA	NA
GRIN2B	1172	Pro	Ser	CTD	NA	NA	NA	NA	NA	NA	NA	NA	NA	NA	NA	NA	NA	NA	NA
GRIN2B	1172	Pro	Ala	CTD	NA	NA	NA	NA	NA	NA	NA	NA	NA	NA	NA	NA	NA	NA	NA
GRIN2B	1172	Pro	Thr	CTD	NA	NA	NA	NA	NA	NA	NA	NA	NA	NA	NA	NA	NA	NA	NA
GRIN2B	1172	Pro	Leu	CTD	NA	NA	NA	NA	NA	NA	NA	NA	NA	NA	NA	NA	NA	NA	NA
GRIN2B	1172	Pro	Arg	CTD	NA	NA	NA	NA	NA	NA	NA	NA	NA	NA	NA	NA	NA	NA	NA
GRIN2B	1172	Pro	His	CTD	NA	NA	NA	NA	NA	NA	NA	NA	NA	NA	NA	NA	NA	NA	NA
GRIN2B	1173	Cys	Arg	CTD	NA	NA	NA	NA	NA	NA	NA	NA	NA	NA	NA	NA	NA	NA	NA
GRIN2B	1173	Cys	Gly	CTD	NA	NA	NA	NA	NA	NA	NA	NA	NA	NA	NA	NA	NA	NA	NA
GRIN2B	1173	Cys	Ser	CTD	NA	NA	NA	NA	NA	NA	NA	NA	NA	NA	NA	NA	NA	NA	NA
GRIN2B	1173	Cys	Phe	CTD	NA	NA	NA	NA	NA	NA	NA	NA	NA	NA	NA	NA	NA	NA	NA
GRIN2B	1173	Cys	Tyr	CTD	NA	NA	NA	NA	NA	NA	NA	NA	NA	NA	NA	NA	NA	NA	NA
GRIN2B	1173	Cys	Trp	CTD	NA	NA	NA	NA	NA	NA	NA	NA	NA	NA	NA	NA	NA	NA	NA
GRIN2B	1174	Thr	Ser	CTD	NA	NA	NA	NA	NA	NA	NA	NA	NA	NA	NA	NA	NA	NA	NA
GRIN2B	1174	Thr	Pro	CTD	NA	NA	NA	NA	NA	NA	NA	NA	NA	NA	NA	NA	NA	NA	NA
GRIN2B	1174	Thr	Ala	CTD	NA	NA	NA	NA	NA	NA	NA	NA	NA	NA	NA	NA	NA	NA	NA
GRIN2B	1174	Thr	Ile	CTD	NA	NA	NA	NA	NA	NA	NA	NA	NA	NA	NA	NA	NA	NA	NA
GRIN2B	1174	Thr	Asn	CTD	NA	NA	NA	NA	NA	NA	NA	NA	NA	NA	NA	NA	NA	NA	NA
GRIN2B	1175	Asn	Tyr	CTD	NA	NA	NA	NA	NA	NA	NA	NA	NA	NA	NA	NA	NA	NA	NA
GRIN2B	1175	Asn	His	CTD	NA	NA	NA	NA	NA	NA	NA	NA	NA	NA	NA	NA	NA	NA	NA
GRIN2B	1175	Asn	Asp	CTD	NA	NA	NA	NA	NA	NA	NA	NA	NA	NA	NA	NA	NA	NA	NA
GRIN2B	1175	Asn	Ile	CTD	NA	NA	NA	NA	NA	NA	NA	NA	NA	NA	NA	NA	NA	NA	NA
GRIN2B	1175	Asn	Thr	CTD	NA	NA	NA	NA	NA	NA	NA	NA	NA	NA	NA	NA	NA	NA	NA
GRIN2B	1175	Asn	Ser	CTD	NA	NA	NA	NA	NA	NA	NA	NA	NA	NA	NA	NA	NA	NA	NA
GRIN2B	1175	Asn	Lys	CTD	NA	NA	NA	NA	NA	NA	NA	NA	NA	NA	NA	NA	NA	NA	NA
GRIN2B	1176	Arg	Trp	CTD	NA	NA	NA	NA	NA	NA	NA	NA	NA	NA	NA	NA	NA	NA	NA
GRIN2B	1176	Arg	Gly	CTD	NA	NA	NA	NA	NA	NA	NA	NA	NA	NA	NA	NA	NA	NA	NA
GRIN2B	1176	Arg	Met	CTD	NA	NA	NA	NA	NA	NA	NA	NA	NA	NA	NA	NA	NA	NA	NA
GRIN2B	1176	Arg	Thr	CTD	NA	NA	NA	NA	NA	NA	NA	NA	NA	NA	NA	NA	NA	NA	NA
GRIN2B	1176	Arg	Lys	CTD	NA	NA	NA	NA	NA	NA	NA	NA	NA	NA	NA	NA	NA	NA	NA
GRIN2B	1176	Arg	Ser	CTD	NA	NA	NA	NA	NA	NA	NA	NA	NA	NA	NA	NA	NA	NA	NA
GRIN2B	1177	Ser	Pro	CTD	NA	NA	NA	NA	NA	NA	NA	NA	NA	NA	NA	NA	NA	NA	NA
GRIN2B	1177	Ser	Ala	CTD	NA	NA	NA	NA	NA	NA	NA	NA	NA	NA	NA	NA	NA	NA	NA
GRIN2B	1177	Ser	Thr	CTD	NA	NA	NA	NA	NA	NA	NA	NA	NA	NA	NA	NA	NA	NA	NA
GRIN2B	1177	Ser	Phe	CTD	NA	NA	NA	NA	NA	NA	NA	NA	NA	NA	NA	NA	NA	NA	NA
GRIN2B	1177	Ser	Cys	CTD	NA	NA	NA	NA	NA	NA	NA	NA	NA	NA	NA	NA	NA	NA	NA
GRIN2B	1177	Ser	Tyr	CTD	NA	NA	NA	NA	NA	NA	NA	NA	NA	NA	NA	NA	NA	NA	NA
GRIN2B	1178	His	Tyr	CTD	NA	NA	NA	NA	NA	NA	NA	NA	NA	NA	NA	NA	NA	NA	NA
GRIN2B	1178	His	Asp	CTD	NA	NA	NA	NA	NA	NA	NA	NA	NA	NA	NA	NA	NA	NA	NA
GRIN2B	1178	His	Asn	CTD	NA	NA	NA	NA	NA	NA	NA	NA	NA	NA	NA	NA	NA	NA	NA
GRIN2B	1178	His	Leu	CTD	NA	NA	NA	NA	NA	NA	NA	NA	NA	NA	NA	NA	NA	NA	NA
GRIN2B	1178	His	Pro	CTD	NA	NA	NA	NA	NA	NA	NA	NA	NA	NA	NA	NA	NA	NA	NA
GRIN2B	1178	His	Arg	CTD	NA	NA	NA	NA	NA	NA	NA	NA	NA	NA	NA	NA	NA	NA	NA
GRIN2B	1178	His	Gln	CTD	NA	NA	NA	NA	NA	NA	NA	NA	NA	NA	NA	NA	NA	NA	NA
GRIN2B	1179	Ile	Phe	CTD	NA	NA	NA	NA	NA	NA	NA	NA	NA	NA	NA	NA	NA	NA	NA
GRIN2B	1179	Ile	Leu	CTD	NA	NA	NA	NA	NA	NA	NA	NA	NA	NA	NA	NA	NA	NA	NA
GRIN2B	1179	Ile	Val	CTD	NA	NA	NA	NA	NA	NA	NA	NA	NA	NA	NA	NA	NA	NA	NA
GRIN2B	1179	Ile	Thr	CTD	NA	NA	NA	NA	NA	NA	NA	NA	NA	NA	NA	NA	NA	NA	NA
GRIN2B	1179	Ile	Ser	CTD	NA	NA	NA	NA	NA	NA	NA	NA	NA	NA	NA	NA	NA	NA	NA
GRIN2B	1179	Ile	Asn	CTD	NA	NA	NA	NA	NA	NA	NA	NA	NA	NA	NA	NA	NA	NA	NA
GRIN2B	1179	Ile	Met	CTD	NA	NA	NA	NA	NA	NA	NA	NA	NA	NA	NA	NA	NA	NA	NA
GRIN2B	1180	Lys	Gln	CTD	NA	NA	NA	NA	NA	NA	NA	NA	NA	NA	NA	NA	NA	NA	NA
GRIN2B	1180	Lys	Glu	CTD	NA	NA	NA	NA	NA	NA	NA	NA	NA	NA	NA	NA	NA	NA	NA
GRIN2B	1180	Lys	Met	CTD	NA	NA	NA	NA	NA	NA	NA	NA	NA	NA	NA	NA	NA	NA	NA
GRIN2B	1180	Lys	Thr	CTD	NA	NA	NA	NA	NA	NA	NA	NA	NA	NA	NA	NA	NA	NA	NA
GRIN2B	1180	Lys	Arg	CTD	NA	NA	NA	NA	NA	NA	NA	NA	NA	NA	NA	NA	NA	NA	NA
GRIN2B	1180	Lys	Asn	CTD	NA	NA	NA	NA	NA	NA	NA	NA	NA	NA	NA	NA	NA	NA	NA
GRIN2B	1181	His	Tyr	CTD	NA	NA	NA	NA	NA	NA	NA	NA	NA	NA	NA	NA	NA	NA	NA
GRIN2B	1181	His	Asp	CTD	NA	NA	NA	NA	NA	NA	NA	NA	NA	NA	NA	NA	NA	NA	NA
GRIN2B	1181	His	Asn	CTD	NA	NA	NA	NA	NA	NA	NA	NA	NA	NA	NA	NA	NA	NA	NA
GRIN2B	1181	His	Leu	CTD	NA	NA	NA	NA	NA	NA	NA	NA	NA	NA	NA	NA	NA	NA	NA
GRIN2B	1181	His	Pro	CTD	NA	NA	NA	NA	NA	NA	NA	NA	NA	NA	NA	NA	NA	NA	NA
GRIN2B	1181	His	Arg	CTD	NA	NA	NA	NA	NA	NA	NA	NA	NA	NA	NA	NA	NA	NA	NA
GRIN2B	1181	His	Gln	CTD	NA	NA	NA	NA	NA	NA	NA	NA	NA	NA	NA	NA	NA	NA	NA
GRIN2B	1182	Gly	Trp	CTD	NA	NA	NA	NA	NA	NA	NA	NA	NA	NA	NA	NA	NA	NA	NA
GRIN2B	1182	Gly	Arg	CTD	NA	NA	NA	NA	NA	NA	NA	NA	NA	NA	NA	NA	NA	NA	NA
GRIN2B	1182	Gly	Val	CTD	NA	NA	NA	NA	NA	NA	NA	NA	NA	NA	NA	NA	NA	NA	NA
GRIN2B	1182	Gly	Ala	CTD	NA	NA	NA	NA	NA	NA	NA	NA	NA	NA	NA	NA	NA	NA	NA
GRIN2B	1182	Gly	Glu	CTD	NA	NA	NA	NA	NA	NA	NA	NA	NA	NA	NA	NA	NA	NA	NA
GRIN2B	1183	Thr	Ser	CTD	NA	NA	NA	NA	NA	NA	NA	NA	NA	NA	NA	NA	NA	NA	NA
GRIN2B	1183	Thr	Pro	CTD	NA	NA	NA	NA	NA	NA	NA	NA	NA	NA	NA	NA	NA	NA	NA
GRIN2B	1183	Thr	Ala	CTD	NA	NA	NA	NA	NA	NA	NA	NA	NA	NA	NA	NA	NA	NA	NA
GRIN2B	1183	Thr	Met	CTD	NA	NA	NA	NA	NA	NA	NA	NA	NA	NA	NA	NA	NA	NA	NA
GRIN2B	1183	Thr	Arg	CTD	NA	NA	NA	NA	NA	NA	NA	NA	NA	NA	NA	NA	NA	NA	NA
GRIN2B	1183	Thr	Lys	CTD	NA	NA	NA	NA	NA	NA	NA	NA	NA	NA	NA	NA	NA	NA	NA
GRIN2B	1184	Gly	Cys	CTD	NA	NA	NA	NA	NA	NA	NA	NA	NA	NA	NA	NA	NA	NA	NA
GRIN2B	1184	Gly	Arg	CTD	NA	NA	NA	NA	NA	NA	NA	NA	NA	NA	NA	NA	NA	NA	NA
GRIN2B	1184	Gly	Ser	CTD	NA	NA	NA	NA	NA	NA	NA	NA	NA	NA	NA	NA	NA	NA	NA
GRIN2B	1184	Gly	Val	CTD	NA	NA	NA	NA	NA	NA	NA	NA	NA	NA	NA	NA	NA	NA	NA
GRIN2B	1184	Gly	Ala	CTD	NA	NA	NA	NA	NA	NA	NA	NA	NA	NA	NA	NA	NA	NA	NA
GRIN2B	1184	Gly	Asp	CTD	NA	NA	NA	NA	NA	NA	NA	NA	NA	NA	NA	NA	NA	NA	NA
GRIN2B	1185	Asp	Tyr	CTD	NA	NA	NA	NA	NA	NA	NA	NA	NA	NA	NA	NA	NA	NA	NA
GRIN2B	1185	Asp	His	CTD	NA	NA	NA	NA	NA	NA	NA	NA	NA	NA	NA	NA	NA	NA	NA
GRIN2B	1185	Asp	Asn	CTD	NA	NA	NA	NA	NA	NA	NA	NA	NA	NA	NA	NA	NA	NA	NA
GRIN2B	1185	Asp	Val	CTD	NA	NA	NA	NA	NA	NA	NA	NA	NA	NA	NA	NA	NA	NA	NA
GRIN2B	1185	Asp	Ala	CTD	NA	NA	NA	NA	NA	NA	NA	NA	NA	NA	NA	NA	NA	NA	NA
GRIN2B	1185	Asp	Gly	CTD	NA	NA	NA	NA	NA	NA	NA	NA	NA	NA	NA	NA	NA	NA	NA
GRIN2B	1185	Asp	Glu	CTD	NA	NA	NA	NA	NA	NA	NA	NA	NA	NA	NA	NA	NA	NA	NA
GRIN2B	1186	Lys	Gln	CTD	NA	NA	NA	NA	NA	NA	NA	NA	NA	NA	NA	NA	NA	NA	NA
GRIN2B	1186	Lys	Glu	CTD	NA	NA	NA	NA	NA	NA	NA	NA	NA	NA	NA	NA	NA	NA	NA
GRIN2B	1186	Lys	Ile	CTD	NA	NA	NA	NA	NA	NA	NA	NA	NA	NA	NA	NA	NA	NA	NA
GRIN2B	1186	Lys	Thr	CTD	NA	NA	NA	NA	NA	NA	NA	NA	NA	NA	NA	NA	NA	NA	NA
GRIN2B	1186	Lys	Arg	CTD	NA	NA	NA	NA	NA	NA	NA	NA	NA	NA	NA	NA	NA	NA	NA
GRIN2B	1186	Lys	Asn	CTD	NA	NA	NA	NA	NA	NA	NA	NA	NA	NA	NA	NA	NA	NA	NA
GRIN2B	1187	His	Tyr	CTD	NA	NA	NA	NA	NA	NA	NA	NA	NA	NA	NA	NA	NA	NA	NA
GRIN2B	1187	His	Asp	CTD	NA	NA	NA	NA	NA	NA	NA	NA	NA	NA	NA	NA	NA	NA	NA
GRIN2B	1187	His	Asn	CTD	NA	NA	NA	NA	NA	NA	NA	NA	NA	NA	NA	NA	NA	NA	NA
GRIN2B	1187	His	Leu	CTD	NA	NA	NA	NA	NA	NA	NA	NA	NA	NA	NA	NA	NA	NA	NA
GRIN2B	1187	His	Pro	CTD	NA	NA	NA	NA	NA	NA	NA	NA	NA	NA	NA	NA	NA	NA	NA
GRIN2B	1187	His	Arg	CTD	NA	NA	NA	NA	NA	NA	NA	NA	NA	NA	NA	NA	NA	NA	NA
GRIN2B	1187	His	Gln	CTD	NA	NA	NA	NA	NA	NA	NA	NA	NA	NA	NA	NA	NA	NA	NA
GRIN2B	1188	Gly	Cys	CTD	NA	NA	NA	NA	NA	NA	NA	NA	NA	NA	NA	NA	NA	NA	NA
GRIN2B	1188	Gly	Arg	CTD	NA	NA	NA	NA	NA	NA	NA	NA	NA	NA	NA	NA	NA	NA	NA
GRIN2B	1188	Gly	Ser	CTD	NA	NA	NA	NA	NA	NA	NA	NA	NA	NA	NA	NA	NA	NA	NA
GRIN2B	1188	Gly	Val	CTD	NA	NA	NA	NA	NA	NA	NA	NA	NA	NA	NA	NA	NA	NA	NA
GRIN2B	1188	Gly	Ala	CTD	NA	NA	NA	NA	NA	NA	NA	NA	NA	NA	NA	NA	NA	NA	NA
GRIN2B	1188	Gly	Asp	CTD	NA	NA	NA	NA	NA	NA	NA	NA	NA	NA	NA	NA	NA	NA	NA
GRIN2B	1189	Val	Leu	CTD	NA	NA	NA	NA	NA	NA	NA	NA	NA	NA	NA	NA	NA	NA	NA
GRIN2B	1189	Val	Met	CTD	NA	NA	NA	NA	NA	NA	NA	NA	NA	NA	NA	NA	NA	NA	NA
GRIN2B	1189	Val	Ala	CTD	NA	NA	NA	NA	NA	NA	NA	NA	NA	NA	NA	NA	NA	NA	NA
GRIN2B	1189	Val	Gly	CTD	NA	NA	NA	NA	NA	NA	NA	NA	NA	NA	NA	NA	NA	NA	NA
GRIN2B	1189	Val	Glu	CTD	NA	NA	NA	NA	NA	NA	NA	NA	NA	NA	NA	NA	NA	NA	NA
GRIN2B	1190	Val	Phe	CTD	NA	NA	NA	NA	NA	NA	NA	NA	NA	NA	NA	NA	NA	NA	NA
GRIN2B	1190	Val	Leu	CTD	NA	NA	NA	NA	NA	NA	NA	NA	NA	NA	NA	NA	NA	NA	NA
GRIN2B	1190	Val	Ile	CTD	NA	NA	NA	NA	NA	NA	NA	NA	NA	NA	NA	NA	NA	NA	NA
GRIN2B	1190	Val	Ala	CTD	NA	NA	NA	NA	NA	NA	NA	NA	NA	NA	NA	NA	NA	NA	NA
GRIN2B	1190	Val	Gly	CTD	NA	NA	NA	NA	NA	NA	NA	NA	NA	NA	NA	NA	NA	NA	NA
GRIN2B	1190	Val	Asp	CTD	NA	NA	NA	NA	NA	NA	NA	NA	NA	NA	NA	NA	NA	NA	NA
GRIN2B	1191	Ser	Cys	CTD	NA	NA	NA	NA	NA	NA	NA	NA	NA	NA	NA	NA	NA	NA	NA
GRIN2B	1191	Ser	Arg	CTD	NA	NA	NA	NA	NA	NA	NA	NA	NA	NA	NA	NA	NA	NA	NA
GRIN2B	1191	Ser	Gly	CTD	NA	NA	NA	NA	NA	NA	NA	NA	NA	NA	NA	NA	NA	NA	NA
GRIN2B	1191	Ser	Ile	CTD	NA	NA	NA	NA	NA	NA	NA	NA	NA	NA	NA	NA	NA	NA	NA
GRIN2B	1191	Ser	Thr	CTD	NA	NA	NA	NA	NA	NA	NA	NA	NA	NA	NA	NA	NA	NA	NA
GRIN2B	1191	Ser	Asn	CTD	NA	NA	NA	NA	NA	NA	NA	NA	NA	NA	NA	NA	NA	NA	NA
GRIN2B	1192	Gly	Trp	CTD	NA	NA	NA	NA	NA	NA	NA	NA	NA	NA	NA	NA	NA	NA	NA
GRIN2B	1192	Gly	Arg	CTD	NA	NA	NA	NA	NA	NA	NA	NA	NA	NA	NA	NA	NA	NA	NA
GRIN2B	1192	Gly	Val	CTD	NA	NA	NA	NA	NA	NA	NA	NA	NA	NA	NA	NA	NA	NA	NA
GRIN2B	1192	Gly	Ala	CTD	NA	NA	NA	NA	NA	NA	NA	NA	NA	NA	NA	NA	NA	NA	NA
GRIN2B	1192	Gly	Glu	CTD	NA	NA	NA	NA	NA	NA	NA	NA	NA	NA	NA	NA	NA	NA	NA
GRIN2B	1193	Val	Leu	CTD	NA	NA	NA	NA	NA	NA	NA	NA	NA	NA	NA	NA	NA	NA	NA
GRIN2B	1193	Val	Ile	CTD	NA	NA	NA	NA	NA	NA	NA	NA	NA	NA	NA	NA	NA	NA	NA
GRIN2B	1193	Val	Ala	CTD	NA	NA	NA	NA	NA	NA	NA	NA	NA	NA	NA	NA	NA	NA	NA
GRIN2B	1193	Val	Gly	CTD	NA	NA	NA	NA	NA	NA	NA	NA	NA	NA	NA	NA	NA	NA	NA
GRIN2B	1193	Val	Glu	CTD	NA	NA	NA	NA	NA	NA	NA	NA	NA	NA	NA	NA	NA	NA	NA
GRIN2B	1194	Pro	Ser	CTD	NA	NA	NA	NA	NA	NA	NA	NA	NA	NA	NA	NA	NA	NA	NA
GRIN2B	1194	Pro	Ala	CTD	NA	NA	NA	NA	NA	NA	NA	NA	NA	NA	NA	NA	NA	NA	NA
GRIN2B	1194	Pro	Thr	CTD	NA	NA	NA	NA	NA	NA	NA	NA	NA	NA	NA	NA	NA	NA	NA
GRIN2B	1194	Pro	Leu	CTD	NA	NA	NA	NA	NA	NA	NA	NA	NA	NA	NA	NA	NA	NA	NA
GRIN2B	1194	Pro	Arg	CTD	NA	NA	NA	NA	NA	NA	NA	NA	NA	NA	NA	NA	NA	NA	NA
GRIN2B	1194	Pro	His	CTD	NA	NA	NA	NA	NA	NA	NA	NA	NA	NA	NA	NA	NA	NA	NA
GRIN2B	1195	Ala	Ser	CTD	NA	NA	NA	NA	NA	NA	NA	NA	NA	NA	NA	NA	NA	NA	NA
GRIN2B	1195	Ala	Pro	CTD	NA	NA	NA	NA	NA	NA	NA	NA	NA	NA	NA	NA	NA	NA	NA
GRIN2B	1195	Ala	Thr	CTD	NA	NA	NA	NA	NA	NA	NA	NA	NA	NA	NA	NA	NA	NA	NA
GRIN2B	1195	Ala	Val	CTD	NA	NA	NA	NA	NA	NA	NA	NA	NA	NA	NA	NA	NA	NA	NA
GRIN2B	1195	Ala	Gly	CTD	NA	NA	NA	NA	NA	NA	NA	NA	NA	NA	NA	NA	NA	NA	NA
GRIN2B	1195	Ala	Glu	CTD	NA	NA	NA	NA	NA	NA	NA	NA	NA	NA	NA	NA	NA	NA	NA
GRIN2B	1196	Pro	Ser	CTD	NA	NA	NA	NA	NA	NA	NA	NA	NA	NA	NA	NA	NA	NA	NA
GRIN2B	1196	Pro	Ala	CTD	NA	NA	NA	NA	NA	NA	NA	NA	NA	NA	NA	NA	NA	NA	NA
GRIN2B	1196	Pro	Thr	CTD	NA	NA	NA	NA	NA	NA	NA	NA	NA	NA	NA	NA	NA	NA	NA
GRIN2B	1196	Pro	Leu	CTD	NA	NA	NA	NA	NA	NA	NA	NA	NA	NA	NA	NA	NA	NA	NA
GRIN2B	1196	Pro	Arg	CTD	NA	NA	NA	NA	NA	NA	NA	NA	NA	NA	NA	NA	NA	NA	NA
GRIN2B	1196	Pro	His	CTD	NA	NA	NA	NA	NA	NA	NA	NA	NA	NA	NA	NA	NA	NA	NA
GRIN2B	1197	Trp	Arg	CTD	NA	NA	NA	NA	NA	NA	NA	NA	NA	NA	NA	NA	NA	NA	NA
GRIN2B	1197	Trp	Gly	CTD	NA	NA	NA	NA	NA	NA	NA	NA	NA	NA	NA	NA	NA	NA	NA
GRIN2B	1197	Trp	Leu	CTD	NA	NA	NA	NA	NA	NA	NA	NA	NA	NA	NA	NA	NA	NA	NA
GRIN2B	1197	Trp	Ser	CTD	NA	NA	NA	NA	NA	NA	NA	NA	NA	NA	NA	NA	NA	NA	NA
GRIN2B	1197	Trp	Cys	CTD	NA	NA	NA	NA	NA	NA	NA	NA	NA	NA	NA	NA	NA	NA	NA
GRIN2B	1198	Glu	Gln	CTD	NA	NA	NA	NA	NA	NA	NA	NA	NA	NA	NA	NA	NA	NA	NA
GRIN2B	1198	Glu	Lys	CTD	NA	NA	NA	NA	NA	NA	NA	NA	NA	NA	NA	NA	NA	NA	NA
GRIN2B	1198	Glu	Val	CTD	NA	NA	NA	NA	NA	NA	NA	NA	NA	NA	NA	NA	NA	NA	NA
GRIN2B	1198	Glu	Ala	CTD	NA	NA	NA	NA	NA	NA	NA	NA	NA	NA	NA	NA	NA	NA	NA
GRIN2B	1198	Glu	Gly	CTD	NA	NA	NA	NA	NA	NA	NA	NA	NA	NA	NA	NA	NA	NA	NA
GRIN2B	1198	Glu	Asp	CTD	NA	NA	NA	NA	NA	NA	NA	NA	NA	NA	NA	NA	NA	NA	NA
GRIN2B	1199	Lys	Gln	CTD	NA	NA	NA	NA	NA	NA	NA	NA	NA	NA	NA	NA	NA	NA	NA
GRIN2B	1199	Lys	Glu	CTD	NA	NA	NA	NA	NA	NA	NA	NA	NA	NA	NA	NA	NA	NA	NA
GRIN2B	1199	Lys	Met	CTD	NA	NA	NA	NA	NA	NA	NA	NA	NA	NA	NA	NA	NA	NA	NA
GRIN2B	1199	Lys	Thr	CTD	NA	NA	NA	NA	NA	NA	NA	NA	NA	NA	NA	NA	NA	NA	NA
GRIN2B	1199	Lys	Arg	CTD	NA	NA	NA	NA	NA	NA	NA	NA	NA	NA	NA	NA	NA	NA	NA
GRIN2B	1199	Lys	Asn	CTD	NA	NA	NA	NA	NA	NA	NA	NA	NA	NA	NA	NA	NA	NA	NA
GRIN2B	1200	Asn	Tyr	CTD	NA	NA	NA	NA	NA	NA	NA	NA	NA	NA	NA	NA	NA	NA	NA
GRIN2B	1200	Asn	His	CTD	NA	NA	NA	NA	NA	NA	NA	NA	NA	NA	NA	NA	NA	NA	NA
GRIN2B	1200	Asn	Asp	CTD	NA	NA	NA	NA	NA	NA	NA	NA	NA	NA	NA	NA	NA	NA	NA
GRIN2B	1200	Asn	Ile	CTD	NA	NA	NA	NA	NA	NA	NA	NA	NA	NA	NA	NA	NA	NA	NA
GRIN2B	1200	Asn	Thr	CTD	NA	NA	NA	NA	NA	NA	NA	NA	NA	NA	NA	NA	NA	NA	NA
GRIN2B	1200	Asn	Ser	CTD	NA	NA	NA	NA	NA	NA	NA	NA	NA	NA	NA	NA	NA	NA	NA
GRIN2B	1200	Asn	Lys	CTD	NA	NA	NA	NA	NA	NA	NA	NA	NA	NA	NA	NA	NA	NA	NA
GRIN2B	1201	Leu	Val	CTD	NA	NA	NA	NA	NA	NA	NA	NA	NA	NA	NA	NA	NA	NA	NA
GRIN2B	1201	Leu	Met	CTD	NA	NA	NA	NA	NA	NA	NA	NA	NA	NA	NA	NA	NA	NA	NA
GRIN2B	1201	Leu	Pro	CTD	NA	NA	NA	NA	NA	NA	NA	NA	NA	NA	NA	NA	NA	NA	NA
GRIN2B	1201	Leu	Arg	CTD	NA	NA	NA	NA	NA	NA	NA	NA	NA	NA	NA	NA	NA	NA	NA
GRIN2B	1201	Leu	Gln	CTD	NA	NA	NA	NA	NA	NA	NA	NA	NA	NA	NA	NA	NA	NA	NA
GRIN2B	1202	Thr	Ser	CTD	NA	NA	NA	NA	NA	NA	NA	NA	NA	NA	NA	NA	NA	NA	NA
GRIN2B	1202	Thr	Pro	CTD	NA	NA	NA	NA	NA	NA	NA	NA	NA	NA	NA	NA	NA	NA	NA
GRIN2B	1202	Thr	Ala	CTD	NA	NA	NA	NA	NA	NA	NA	NA	NA	NA	NA	NA	NA	NA	NA
GRIN2B	1202	Thr	Ile	CTD	NA	NA	NA	NA	NA	NA	NA	NA	NA	NA	NA	NA	NA	NA	NA
GRIN2B	1202	Thr	Asn	CTD	NA	NA	NA	NA	NA	NA	NA	NA	NA	NA	NA	NA	NA	NA	NA
GRIN2B	1203	Asn	Tyr	CTD	NA	NA	NA	NA	NA	NA	NA	NA	NA	NA	NA	NA	NA	NA	NA
GRIN2B	1203	Asn	His	CTD	NA	NA	NA	NA	NA	NA	NA	NA	NA	NA	NA	NA	NA	NA	NA
GRIN2B	1203	Asn	Asp	CTD	NA	NA	NA	NA	NA	NA	NA	NA	NA	NA	NA	NA	NA	NA	NA
GRIN2B	1203	Asn	Ile	CTD	NA	NA	NA	NA	NA	NA	NA	NA	NA	NA	NA	NA	NA	NA	NA
GRIN2B	1203	Asn	Thr	CTD	NA	NA	NA	NA	NA	NA	NA	NA	NA	NA	NA	NA	NA	NA	NA
GRIN2B	1203	Asn	Ser	CTD	NA	NA	NA	NA	NA	NA	NA	NA	NA	NA	NA	NA	NA	NA	NA
GRIN2B	1203	Asn	Lys	CTD	NA	NA	NA	NA	NA	NA	NA	NA	NA	NA	NA	NA	NA	NA	NA
GRIN2B	1204	Val	Leu	CTD	NA	NA	NA	NA	NA	NA	NA	NA	NA	NA	NA	NA	NA	NA	NA
GRIN2B	1204	Val	Met	CTD	NA	NA	NA	NA	NA	NA	NA	NA	NA	NA	NA	NA	NA	NA	NA
GRIN2B	1204	Val	Ala	CTD	NA	NA	NA	NA	NA	NA	NA	NA	NA	NA	NA	NA	NA	NA	NA
GRIN2B	1204	Val	Gly	CTD	NA	NA	NA	NA	NA	NA	NA	NA	NA	NA	NA	NA	NA	NA	NA
GRIN2B	1204	Val	Glu	CTD	NA	NA	NA	NA	NA	NA	NA	NA	NA	NA	NA	NA	NA	NA	NA
GRIN2B	1205	Glu	Gln	CTD	NA	NA	NA	NA	NA	NA	NA	NA	NA	NA	NA	NA	NA	NA	NA
GRIN2B	1205	Glu	Lys	CTD	NA	NA	NA	NA	NA	NA	NA	NA	NA	NA	NA	NA	NA	NA	NA
GRIN2B	1205	Glu	Val	CTD	NA	NA	NA	NA	NA	NA	NA	NA	NA	NA	NA	NA	NA	NA	NA
GRIN2B	1205	Glu	Ala	CTD	NA	NA	NA	NA	NA	NA	NA	NA	NA	NA	NA	NA	NA	NA	NA
GRIN2B	1205	Glu	Gly	CTD	NA	NA	NA	NA	NA	NA	NA	NA	NA	NA	NA	NA	NA	NA	NA
GRIN2B	1205	Glu	Asp	CTD	NA	NA	NA	NA	NA	NA	NA	NA	NA	NA	NA	NA	NA	NA	NA
GRIN2B	1206	Trp	Arg	CTD	NA	NA	NA	NA	NA	NA	NA	NA	NA	NA	NA	NA	NA	NA	NA
GRIN2B	1206	Trp	Gly	CTD	NA	NA	NA	NA	NA	NA	NA	NA	NA	NA	NA	NA	NA	NA	NA
GRIN2B	1206	Trp	Leu	CTD	NA	NA	NA	NA	NA	NA	NA	NA	NA	NA	NA	NA	NA	NA	NA
GRIN2B	1206	Trp	Ser	CTD	NA	NA	NA	NA	NA	NA	NA	NA	NA	NA	NA	NA	NA	NA	NA
GRIN2B	1206	Trp	Cys	CTD	NA	NA	NA	NA	NA	NA	NA	NA	NA	NA	NA	NA	NA	NA	NA
GRIN2B	1207	Glu	Gln	CTD	NA	NA	NA	NA	NA	NA	NA	NA	NA	NA	NA	NA	NA	NA	NA
GRIN2B	1207	Glu	Lys	CTD	NA	NA	NA	NA	NA	NA	NA	NA	NA	NA	NA	NA	NA	NA	NA
GRIN2B	1207	Glu	Val	CTD	NA	NA	NA	NA	NA	NA	NA	NA	NA	NA	NA	NA	NA	NA	NA
GRIN2B	1207	Glu	Ala	CTD	NA	NA	NA	NA	NA	NA	NA	NA	NA	NA	NA	NA	NA	NA	NA
GRIN2B	1207	Glu	Gly	CTD	NA	NA	NA	NA	NA	NA	NA	NA	NA	NA	NA	NA	NA	NA	NA
GRIN2B	1207	Glu	Asp	CTD	NA	NA	NA	NA	NA	NA	NA	NA	NA	NA	NA	NA	NA	NA	NA
GRIN2B	1208	Asp	Tyr	CTD	NA	NA	NA	NA	NA	NA	NA	NA	NA	NA	NA	NA	NA	NA	NA
GRIN2B	1208	Asp	His	CTD	NA	NA	NA	NA	NA	NA	NA	NA	NA	NA	NA	NA	NA	NA	NA
GRIN2B	1208	Asp	Asn	CTD	NA	NA	NA	NA	NA	NA	NA	NA	NA	NA	NA	NA	NA	NA	NA
GRIN2B	1208	Asp	Val	CTD	NA	NA	NA	NA	NA	NA	NA	NA	NA	NA	NA	NA	NA	NA	NA
GRIN2B	1208	Asp	Ala	CTD	NA	NA	NA	NA	NA	NA	NA	NA	NA	NA	NA	NA	NA	NA	NA
GRIN2B	1208	Asp	Gly	CTD	NA	NA	NA	NA	NA	NA	NA	NA	NA	NA	NA	NA	NA	NA	NA
GRIN2B	1208	Asp	Glu	CTD	NA	NA	NA	NA	NA	NA	NA	NA	NA	NA	NA	NA	NA	NA	NA
GRIN2B	1209	Arg	Trp	CTD	NA	NA	NA	NA	NA	NA	NA	NA	NA	NA	NA	NA	NA	NA	NA
GRIN2B	1209	Arg	Gly	CTD	NA	NA	NA	NA	NA	NA	NA	NA	NA	NA	NA	NA	NA	NA	NA
GRIN2B	1209	Arg	Leu	CTD	NA	NA	NA	NA	NA	NA	NA	NA	NA	NA	NA	NA	NA	NA	NA
GRIN2B	1209	Arg	Pro	CTD	NA	NA	NA	NA	NA	NA	NA	NA	NA	NA	NA	NA	NA	NA	NA
GRIN2B	1209	Arg	Gln	CTD	NA	NA	NA	NA	NA	NA	NA	NA	NA	NA	NA	NA	NA	NA	NA
GRIN2B	1210	Ser	Pro	CTD	NA	NA	NA	NA	NA	NA	NA	NA	NA	NA	NA	NA	NA	NA	NA
GRIN2B	1210	Ser	Ala	CTD	NA	NA	NA	NA	NA	NA	NA	NA	NA	NA	NA	NA	NA	NA	NA
GRIN2B	1210	Ser	Thr	CTD	NA	NA	NA	NA	NA	NA	NA	NA	NA	NA	NA	NA	NA	NA	NA
GRIN2B	1210	Ser	Phe	CTD	NA	NA	NA	NA	NA	NA	NA	NA	NA	NA	NA	NA	NA	NA	NA
GRIN2B	1210	Ser	Cys	CTD	NA	NA	NA	NA	NA	NA	NA	NA	NA	NA	NA	NA	NA	NA	NA
GRIN2B	1210	Ser	Tyr	CTD	NA	NA	NA	NA	NA	NA	NA	NA	NA	NA	NA	NA	NA	NA	NA
GRIN2B	1211	Gly	Trp	CTD	NA	NA	NA	NA	NA	NA	NA	NA	NA	NA	NA	NA	NA	NA	NA
GRIN2B	1211	Gly	Arg	CTD	NA	NA	NA	NA	NA	NA	NA	NA	NA	NA	NA	NA	NA	NA	NA
GRIN2B	1211	Gly	Val	CTD	NA	NA	NA	NA	NA	NA	NA	NA	NA	NA	NA	NA	NA	NA	NA
GRIN2B	1211	Gly	Ala	CTD	NA	NA	NA	NA	NA	NA	NA	NA	NA	NA	NA	NA	NA	NA	NA
GRIN2B	1211	Gly	Glu	CTD	NA	NA	NA	NA	NA	NA	NA	NA	NA	NA	NA	NA	NA	NA	NA
GRIN2B	1212	Gly	Cys	CTD	NA	NA	NA	NA	NA	NA	NA	NA	NA	NA	NA	NA	NA	NA	NA
GRIN2B	1212	Gly	Arg	CTD	NA	NA	NA	NA	NA	NA	NA	NA	NA	NA	NA	NA	NA	NA	NA
GRIN2B	1212	Gly	Ser	CTD	NA	NA	NA	NA	NA	NA	NA	NA	NA	NA	NA	NA	NA	NA	NA
GRIN2B	1212	Gly	Val	CTD	NA	NA	NA	NA	NA	NA	NA	NA	NA	NA	NA	NA	NA	NA	NA
GRIN2B	1212	Gly	Ala	CTD	NA	NA	NA	NA	NA	NA	NA	NA	NA	NA	NA	NA	NA	NA	NA
GRIN2B	1212	Gly	Asp	CTD	NA	NA	NA	NA	NA	NA	NA	NA	NA	NA	NA	NA	NA	NA	NA
GRIN2B	1213	Asn	Tyr	CTD	NA	NA	NA	NA	NA	NA	NA	NA	NA	NA	NA	NA	NA	NA	NA
GRIN2B	1213	Asn	His	CTD	NA	NA	NA	NA	NA	NA	NA	NA	NA	NA	NA	NA	NA	NA	NA
GRIN2B	1213	Asn	Asp	CTD	NA	NA	NA	NA	NA	NA	NA	NA	NA	NA	NA	NA	NA	NA	NA
GRIN2B	1213	Asn	Ile	CTD	NA	NA	NA	NA	NA	NA	NA	NA	NA	NA	NA	NA	NA	NA	NA
GRIN2B	1213	Asn	Thr	CTD	NA	NA	NA	NA	NA	NA	NA	NA	NA	NA	NA	NA	NA	NA	NA
GRIN2B	1213	Asn	Ser	CTD	NA	NA	NA	NA	NA	NA	NA	NA	NA	NA	NA	NA	NA	NA	NA
GRIN2B	1213	Asn	Lys	CTD	NA	NA	NA	NA	NA	NA	NA	NA	NA	NA	NA	NA	NA	NA	NA
GRIN2B	1214	Phe	Leu	CTD	NA	NA	NA	NA	NA	NA	NA	NA	NA	NA	NA	NA	NA	NA	NA
GRIN2B	1214	Phe	Val	CTD	NA	NA	NA	NA	NA	NA	NA	NA	NA	NA	NA	NA	NA	NA	NA
GRIN2B	1214	Phe	Ile	CTD	NA	NA	NA	NA	NA	NA	NA	NA	NA	NA	NA	NA	NA	NA	NA
GRIN2B	1214	Phe	Ser	CTD	NA	NA	NA	NA	NA	NA	NA	NA	NA	NA	NA	NA	NA	NA	NA
GRIN2B	1214	Phe	Cys	CTD	NA	NA	NA	NA	NA	NA	NA	NA	NA	NA	NA	NA	NA	NA	NA
GRIN2B	1214	Phe	Tyr	CTD	NA	NA	NA	NA	NA	NA	NA	NA	NA	NA	NA	NA	NA	NA	NA
GRIN2B	1215	Cys	Arg	CTD	NA	NA	NA	NA	NA	NA	NA	NA	NA	NA	NA	NA	NA	NA	NA
GRIN2B	1215	Cys	Gly	CTD	NA	NA	NA	NA	NA	NA	NA	NA	NA	NA	NA	NA	NA	NA	NA
GRIN2B	1215	Cys	Ser	CTD	NA	NA	NA	NA	NA	NA	NA	NA	NA	NA	NA	NA	NA	NA	NA
GRIN2B	1215	Cys	Phe	CTD	NA	NA	NA	NA	NA	NA	NA	NA	NA	NA	NA	NA	NA	NA	NA
GRIN2B	1215	Cys	Tyr	CTD	NA	NA	NA	NA	NA	NA	NA	NA	NA	NA	NA	NA	NA	NA	NA
GRIN2B	1215	Cys	Trp	CTD	NA	NA	NA	NA	NA	NA	NA	NA	NA	NA	NA	NA	NA	NA	NA
GRIN2B	1216	Arg	Cys	CTD	NA	NA	NA	NA	NA	NA	NA	NA	NA	NA	NA	NA	NA	NA	NA
GRIN2B	1216	Arg	Gly	CTD	NA	NA	NA	NA	NA	NA	NA	NA	NA	NA	NA	NA	NA	NA	NA
GRIN2B	1216	Arg	Ser	CTD	NA	NA	NA	NA	NA	NA	NA	NA	NA	NA	NA	NA	NA	NA	NA
GRIN2B	1216	Arg	Leu	CTD	NA	NA	NA	NA	NA	NA	NA	NA	NA	NA	NA	NA	NA	NA	NA
GRIN2B	1216	Arg	Pro	CTD	NA	NA	NA	NA	NA	NA	NA	NA	NA	NA	NA	NA	NA	NA	NA
GRIN2B	1216	Arg	His	CTD	NA	NA	NA	NA	NA	NA	NA	NA	NA	NA	NA	NA	NA	NA	NA
GRIN2B	1217	Ser	Cys	CTD	NA	NA	NA	NA	NA	NA	NA	NA	NA	NA	NA	NA	NA	NA	NA
GRIN2B	1217	Ser	Arg	CTD	NA	NA	NA	NA	NA	NA	NA	NA	NA	NA	NA	NA	NA	NA	NA
GRIN2B	1217	Ser	Gly	CTD	NA	NA	NA	NA	NA	NA	NA	NA	NA	NA	NA	NA	NA	NA	NA
GRIN2B	1217	Ser	Ile	CTD	NA	NA	NA	NA	NA	NA	NA	NA	NA	NA	NA	NA	NA	NA	NA
GRIN2B	1217	Ser	Thr	CTD	NA	NA	NA	NA	NA	NA	NA	NA	NA	NA	NA	NA	NA	NA	NA
GRIN2B	1217	Ser	Asn	CTD	NA	NA	NA	NA	NA	NA	NA	NA	NA	NA	NA	NA	NA	NA	NA
GRIN2B	1218	Cys	Arg	CTD	NA	NA	NA	NA	NA	NA	NA	NA	NA	NA	NA	NA	NA	NA	NA
GRIN2B	1218	Cys	Gly	CTD	NA	NA	NA	NA	NA	NA	NA	NA	NA	NA	NA	NA	NA	NA	NA
GRIN2B	1218	Cys	Ser	CTD	NA	NA	NA	NA	NA	NA	NA	NA	NA	NA	NA	NA	NA	NA	NA
GRIN2B	1218	Cys	Phe	CTD	NA	NA	NA	NA	NA	NA	NA	NA	NA	NA	NA	NA	NA	NA	NA
GRIN2B	1218	Cys	Tyr	CTD	NA	NA	NA	NA	NA	NA	NA	NA	NA	NA	NA	NA	NA	NA	NA
GRIN2B	1218	Cys	Trp	CTD	NA	NA	NA	NA	NA	NA	NA	NA	NA	NA	NA	NA	NA	NA	NA
GRIN2B	1219	Pro	Ser	CTD	NA	NA	NA	NA	NA	NA	NA	NA	NA	NA	NA	NA	NA	NA	NA
GRIN2B	1219	Pro	Ala	CTD	NA	NA	NA	NA	NA	NA	NA	NA	NA	NA	NA	NA	NA	NA	NA
GRIN2B	1219	Pro	Thr	CTD	NA	NA	NA	NA	NA	NA	NA	NA	NA	NA	NA	NA	NA	NA	NA
GRIN2B	1219	Pro	Leu	CTD	NA	NA	NA	NA	NA	NA	NA	NA	NA	NA	NA	NA	NA	NA	NA
GRIN2B	1219	Pro	Arg	CTD	NA	NA	NA	NA	NA	NA	NA	NA	NA	NA	NA	NA	NA	NA	NA
GRIN2B	1219	Pro	His	CTD	NA	NA	NA	NA	NA	NA	NA	NA	NA	NA	NA	NA	NA	NA	NA
GRIN2B	1220	Ser	Pro	CTD	NA	NA	NA	NA	NA	NA	NA	NA	NA	NA	NA	NA	NA	NA	NA
GRIN2B	1220	Ser	Ala	CTD	NA	NA	NA	NA	NA	NA	NA	NA	NA	NA	NA	NA	NA	NA	NA
GRIN2B	1220	Ser	Thr	CTD	NA	NA	NA	NA	NA	NA	NA	NA	NA	NA	NA	NA	NA	NA	NA
GRIN2B	1220	Ser	Phe	CTD	NA	NA	NA	NA	NA	NA	NA	NA	NA	NA	NA	NA	NA	NA	NA
GRIN2B	1220	Ser	Cys	CTD	NA	NA	NA	NA	NA	NA	NA	NA	NA	NA	NA	NA	NA	NA	NA
GRIN2B	1220	Ser	Tyr	CTD	NA	NA	NA	NA	NA	NA	NA	NA	NA	NA	NA	NA	NA	NA	NA
GRIN2B	1221	Lys	Gln	CTD	NA	NA	NA	NA	NA	NA	NA	NA	NA	NA	NA	NA	NA	NA	NA
GRIN2B	1221	Lys	Glu	CTD	NA	NA	NA	NA	NA	NA	NA	NA	NA	NA	NA	NA	NA	NA	NA
GRIN2B	1221	Lys	Met	CTD	NA	NA	NA	NA	NA	NA	NA	NA	NA	NA	NA	NA	NA	NA	NA
GRIN2B	1221	Lys	Thr	CTD	NA	NA	NA	NA	NA	NA	NA	NA	NA	NA	NA	NA	NA	NA	NA
GRIN2B	1221	Lys	Arg	CTD	NA	NA	NA	NA	NA	NA	NA	NA	NA	NA	NA	NA	NA	NA	NA
GRIN2B	1221	Lys	Asn	CTD	NA	NA	NA	NA	NA	NA	NA	NA	NA	NA	NA	NA	NA	NA	NA
GRIN2B	1222	Leu	Val	CTD	NA	NA	NA	NA	NA	NA	NA	NA	NA	NA	NA	NA	NA	NA	NA
GRIN2B	1222	Leu	Met	CTD	NA	NA	NA	NA	NA	NA	NA	NA	NA	NA	NA	NA	NA	NA	NA
GRIN2B	1222	Leu	Pro	CTD	NA	NA	NA	NA	NA	NA	NA	NA	NA	NA	NA	NA	NA	NA	NA
GRIN2B	1222	Leu	Arg	CTD	NA	NA	NA	NA	NA	NA	NA	NA	NA	NA	NA	NA	NA	NA	NA
GRIN2B	1222	Leu	Gln	CTD	NA	NA	NA	NA	NA	NA	NA	NA	NA	NA	NA	NA	NA	NA	NA
GRIN2B	1223	His	Tyr	CTD	NA	NA	NA	NA	NA	NA	NA	NA	NA	NA	NA	NA	NA	NA	NA
GRIN2B	1223	His	Asp	CTD	NA	NA	NA	NA	NA	NA	NA	NA	NA	NA	NA	NA	NA	NA	NA
GRIN2B	1223	His	Asn	CTD	NA	NA	NA	NA	NA	NA	NA	NA	NA	NA	NA	NA	NA	NA	NA
GRIN2B	1223	His	Leu	CTD	NA	NA	NA	NA	NA	NA	NA	NA	NA	NA	NA	NA	NA	NA	NA
GRIN2B	1223	His	Pro	CTD	NA	NA	NA	NA	NA	NA	NA	NA	NA	NA	NA	NA	NA	NA	NA
GRIN2B	1223	His	Arg	CTD	NA	NA	NA	NA	NA	NA	NA	NA	NA	NA	NA	NA	NA	NA	NA
GRIN2B	1223	His	Gln	CTD	NA	NA	NA	NA	NA	NA	NA	NA	NA	NA	NA	NA	NA	NA	NA
GRIN2B	1224	Asn	Tyr	CTD	NA	NA	NA	NA	NA	NA	NA	NA	NA	NA	NA	NA	NA	NA	NA
GRIN2B	1224	Asn	His	CTD	NA	NA	NA	NA	NA	NA	NA	NA	NA	NA	NA	NA	NA	NA	NA
GRIN2B	1224	Asn	Asp	CTD	NA	NA	NA	NA	NA	NA	NA	NA	NA	NA	NA	NA	NA	NA	NA
GRIN2B	1224	Asn	Ile	CTD	NA	NA	NA	NA	NA	NA	NA	NA	NA	NA	NA	NA	NA	NA	NA
GRIN2B	1224	Asn	Thr	CTD	NA	NA	NA	NA	NA	NA	NA	NA	NA	NA	NA	NA	NA	NA	NA
GRIN2B	1224	Asn	Ser	CTD	NA	NA	NA	NA	NA	NA	NA	NA	NA	NA	NA	NA	NA	NA	NA
GRIN2B	1224	Asn	Lys	CTD	NA	NA	NA	NA	NA	NA	NA	NA	NA	NA	NA	NA	NA	NA	NA
GRIN2B	1225	Tyr	His	CTD	NA	NA	NA	NA	NA	NA	NA	NA	NA	NA	NA	NA	NA	NA	NA
GRIN2B	1225	Tyr	Asp	CTD	NA	NA	NA	NA	NA	NA	NA	NA	NA	NA	NA	NA	NA	NA	NA
GRIN2B	1225	Tyr	Asn	CTD	NA	NA	NA	NA	NA	NA	NA	NA	NA	NA	NA	NA	NA	NA	NA
GRIN2B	1225	Tyr	Phe	CTD	NA	NA	NA	NA	NA	NA	NA	NA	NA	NA	NA	NA	NA	NA	NA
GRIN2B	1225	Tyr	Ser	CTD	NA	NA	NA	NA	NA	NA	NA	NA	NA	NA	NA	NA	NA	NA	NA
GRIN2B	1225	Tyr	Cys	CTD	NA	NA	NA	NA	NA	NA	NA	NA	NA	NA	NA	NA	NA	NA	NA
GRIN2B	1226	Ser	Pro	CTD	NA	NA	NA	NA	NA	NA	NA	NA	NA	NA	NA	NA	NA	NA	NA
GRIN2B	1226	Ser	Ala	CTD	NA	NA	NA	NA	NA	NA	NA	NA	NA	NA	NA	NA	NA	NA	NA
GRIN2B	1226	Ser	Thr	CTD	NA	NA	NA	NA	NA	NA	NA	NA	NA	NA	NA	NA	NA	NA	NA
GRIN2B	1226	Ser	Phe	CTD	NA	NA	NA	NA	NA	NA	NA	NA	NA	NA	NA	NA	NA	NA	NA
GRIN2B	1226	Ser	Cys	CTD	NA	NA	NA	NA	NA	NA	NA	NA	NA	NA	NA	NA	NA	NA	NA
GRIN2B	1226	Ser	Tyr	CTD	NA	NA	NA	NA	NA	NA	NA	NA	NA	NA	NA	NA	NA	NA	NA
GRIN2B	1227	Thr	Ser	CTD	NA	NA	NA	NA	NA	NA	NA	NA	NA	NA	NA	NA	NA	NA	NA
GRIN2B	1227	Thr	Pro	CTD	NA	NA	NA	NA	NA	NA	NA	NA	NA	NA	NA	NA	NA	NA	NA
GRIN2B	1227	Thr	Ala	CTD	NA	NA	NA	NA	NA	NA	NA	NA	NA	NA	NA	NA	NA	NA	NA
GRIN2B	1227	Thr	Met	CTD	NA	NA	NA	NA	NA	NA	NA	NA	NA	NA	NA	NA	NA	NA	NA
GRIN2B	1227	Thr	Arg	CTD	NA	NA	NA	NA	NA	NA	NA	NA	NA	NA	NA	NA	NA	NA	NA
GRIN2B	1227	Thr	Lys	CTD	NA	NA	NA	NA	NA	NA	NA	NA	NA	NA	NA	NA	NA	NA	NA
GRIN2B	1228	Thr	Ser	CTD	NA	NA	NA	NA	NA	NA	NA	NA	NA	NA	NA	NA	NA	NA	NA
GRIN2B	1228	Thr	Pro	CTD	NA	NA	NA	NA	NA	NA	NA	NA	NA	NA	NA	NA	NA	NA	NA
GRIN2B	1228	Thr	Ala	CTD	NA	NA	NA	NA	NA	NA	NA	NA	NA	NA	NA	NA	NA	NA	NA
GRIN2B	1228	Thr	Met	CTD	NA	NA	NA	NA	NA	NA	NA	NA	NA	NA	NA	NA	NA	NA	NA
GRIN2B	1228	Thr	Arg	CTD	NA	NA	NA	NA	NA	NA	NA	NA	NA	NA	NA	NA	NA	NA	NA
GRIN2B	1228	Thr	Lys	CTD	NA	NA	NA	NA	NA	NA	NA	NA	NA	NA	NA	NA	NA	NA	NA
GRIN2B	1229	Val	Leu	CTD	NA	NA	NA	NA	NA	NA	NA	NA	NA	NA	NA	NA	NA	NA	NA
GRIN2B	1229	Val	Met	CTD	NA	NA	NA	NA	NA	NA	NA	NA	NA	NA	NA	NA	NA	NA	NA
GRIN2B	1229	Val	Ala	CTD	NA	NA	NA	NA	NA	NA	NA	NA	NA	NA	NA	NA	NA	NA	NA
GRIN2B	1229	Val	Gly	CTD	NA	NA	NA	NA	NA	NA	NA	NA	NA	NA	NA	NA	NA	NA	NA
GRIN2B	1229	Val	Glu	CTD	NA	NA	NA	NA	NA	NA	NA	NA	NA	NA	NA	NA	NA	NA	NA
GRIN2B	1230	Thr	Ser	CTD	NA	NA	NA	NA	NA	NA	NA	NA	NA	NA	NA	NA	NA	NA	NA
GRIN2B	1230	Thr	Pro	CTD	NA	NA	NA	NA	NA	NA	NA	NA	NA	NA	NA	NA	NA	NA	NA
GRIN2B	1230	Thr	Ala	CTD	NA	NA	NA	NA	NA	NA	NA	NA	NA	NA	NA	NA	NA	NA	NA
GRIN2B	1230	Thr	Met	CTD	NA	NA	NA	NA	NA	NA	NA	NA	NA	NA	NA	NA	NA	NA	NA
GRIN2B	1230	Thr	Arg	CTD	NA	NA	NA	NA	NA	NA	NA	NA	NA	NA	NA	NA	NA	NA	NA
GRIN2B	1230	Thr	Lys	CTD	NA	NA	NA	NA	NA	NA	NA	NA	NA	NA	NA	NA	NA	NA	NA
GRIN2B	1231	Gly	Cys	CTD	NA	NA	NA	NA	NA	NA	NA	NA	NA	NA	NA	NA	NA	NA	NA
GRIN2B	1231	Gly	Arg	CTD	NA	NA	NA	NA	NA	NA	NA	NA	NA	NA	NA	NA	NA	NA	NA
GRIN2B	1231	Gly	Ser	CTD	NA	NA	NA	NA	NA	NA	NA	NA	NA	NA	NA	NA	NA	NA	NA
GRIN2B	1231	Gly	Val	CTD	NA	NA	NA	NA	NA	NA	NA	NA	NA	NA	NA	NA	NA	NA	NA
GRIN2B	1231	Gly	Ala	CTD	NA	NA	NA	NA	NA	NA	NA	NA	NA	NA	NA	NA	NA	NA	NA
GRIN2B	1231	Gly	Asp	CTD	NA	NA	NA	NA	NA	NA	NA	NA	NA	NA	NA	NA	NA	NA	NA
GRIN2B	1232	Gln	Glu	CTD	NA	NA	NA	NA	NA	NA	NA	NA	NA	NA	NA	NA	NA	NA	NA
GRIN2B	1232	Gln	Lys	CTD	NA	NA	NA	NA	NA	NA	NA	NA	NA	NA	NA	NA	NA	NA	NA
GRIN2B	1232	Gln	Leu	CTD	NA	NA	NA	NA	NA	NA	NA	NA	NA	NA	NA	NA	NA	NA	NA
GRIN2B	1232	Gln	Pro	CTD	NA	NA	NA	NA	NA	NA	NA	NA	NA	NA	NA	NA	NA	NA	NA
GRIN2B	1232	Gln	Arg	CTD	NA	NA	NA	NA	NA	NA	NA	NA	NA	NA	NA	NA	NA	NA	NA
GRIN2B	1232	Gln	His	CTD	NA	NA	NA	NA	NA	NA	NA	NA	NA	NA	NA	NA	NA	NA	NA
GRIN2B	1233	Asn	Tyr	CTD	NA	NA	NA	NA	NA	NA	NA	NA	NA	NA	NA	NA	NA	NA	NA
GRIN2B	1233	Asn	His	CTD	NA	NA	NA	NA	NA	NA	NA	NA	NA	NA	NA	NA	NA	NA	NA
GRIN2B	1233	Asn	Asp	CTD	NA	NA	NA	NA	NA	NA	NA	NA	NA	NA	NA	NA	NA	NA	NA
GRIN2B	1233	Asn	Ile	CTD	NA	NA	NA	NA	NA	NA	NA	NA	NA	NA	NA	NA	NA	NA	NA
GRIN2B	1233	Asn	Thr	CTD	NA	NA	NA	NA	NA	NA	NA	NA	NA	NA	NA	NA	NA	NA	NA
GRIN2B	1233	Asn	Ser	CTD	NA	NA	NA	NA	NA	NA	NA	NA	NA	NA	NA	NA	NA	NA	NA
GRIN2B	1233	Asn	Lys	CTD	NA	NA	NA	NA	NA	NA	NA	NA	NA	NA	NA	NA	NA	NA	NA
GRIN2B	1234	Ser	Pro	CTD	NA	NA	NA	NA	NA	NA	NA	NA	NA	NA	NA	NA	NA	NA	NA
GRIN2B	1234	Ser	Ala	CTD	NA	NA	NA	NA	NA	NA	NA	NA	NA	NA	NA	NA	NA	NA	NA
GRIN2B	1234	Ser	Thr	CTD	NA	NA	NA	NA	NA	NA	NA	NA	NA	NA	NA	NA	NA	NA	NA
GRIN2B	1234	Ser	Leu	CTD	NA	NA	NA	NA	NA	NA	NA	NA	NA	NA	NA	NA	NA	NA	NA
GRIN2B	1234	Ser	Trp	CTD	NA	NA	NA	NA	NA	NA	NA	NA	NA	NA	NA	NA	NA	NA	NA
GRIN2B	1235	Gly	Cys	CTD	NA	NA	NA	NA	NA	NA	NA	NA	NA	NA	NA	NA	NA	NA	NA
GRIN2B	1235	Gly	Arg	CTD	NA	NA	NA	NA	NA	NA	NA	NA	NA	NA	NA	NA	NA	NA	NA
GRIN2B	1235	Gly	Ser	CTD	NA	NA	NA	NA	NA	NA	NA	NA	NA	NA	NA	NA	NA	NA	NA
GRIN2B	1235	Gly	Val	CTD	NA	NA	NA	NA	NA	NA	NA	NA	NA	NA	NA	NA	NA	NA	NA
GRIN2B	1235	Gly	Ala	CTD	NA	NA	NA	NA	NA	NA	NA	NA	NA	NA	NA	NA	NA	NA	NA
GRIN2B	1235	Gly	Asp	CTD	NA	NA	NA	NA	NA	NA	NA	NA	NA	NA	NA	NA	NA	NA	NA
GRIN2B	1236	Arg	Trp	CTD	NA	NA	NA	NA	NA	NA	NA	NA	NA	NA	NA	NA	NA	NA	NA
GRIN2B	1236	Arg	Gly	CTD	NA	NA	NA	NA	NA	NA	NA	NA	NA	NA	NA	NA	NA	NA	NA
GRIN2B	1236	Arg	Met	CTD	NA	NA	NA	NA	NA	NA	NA	NA	NA	NA	NA	NA	NA	NA	NA
GRIN2B	1236	Arg	Thr	CTD	NA	NA	NA	NA	NA	NA	NA	NA	NA	NA	NA	NA	NA	NA	NA
GRIN2B	1236	Arg	Lys	CTD	NA	NA	NA	NA	NA	NA	NA	NA	NA	NA	NA	NA	NA	NA	NA
GRIN2B	1236	Arg	Ser	CTD	NA	NA	NA	NA	NA	NA	NA	NA	NA	NA	NA	NA	NA	NA	NA
GRIN2B	1237	Gln	Glu	CTD	NA	NA	NA	NA	NA	NA	NA	NA	NA	NA	NA	NA	NA	NA	NA
GRIN2B	1237	Gln	Lys	CTD	NA	NA	NA	NA	NA	NA	NA	NA	NA	NA	NA	NA	NA	NA	NA
GRIN2B	1237	Gln	Leu	CTD	NA	NA	NA	NA	NA	NA	NA	NA	NA	NA	NA	NA	NA	NA	NA
GRIN2B	1237	Gln	Pro	CTD	NA	NA	NA	NA	NA	NA	NA	NA	NA	NA	NA	NA	NA	NA	NA
GRIN2B	1237	Gln	Arg	CTD	NA	NA	NA	NA	NA	NA	NA	NA	NA	NA	NA	NA	NA	NA	NA
GRIN2B	1237	Gln	His	CTD	NA	NA	NA	NA	NA	NA	NA	NA	NA	NA	NA	NA	NA	NA	NA
GRIN2B	1238	Ala	Ser	CTD	NA	NA	NA	NA	NA	NA	NA	NA	NA	NA	NA	NA	NA	NA	NA
GRIN2B	1238	Ala	Pro	CTD	NA	NA	NA	NA	NA	NA	NA	NA	NA	NA	NA	NA	NA	NA	NA
GRIN2B	1238	Ala	Thr	CTD	NA	NA	NA	NA	NA	NA	NA	NA	NA	NA	NA	NA	NA	NA	NA
GRIN2B	1238	Ala	Val	CTD	NA	NA	NA	NA	NA	NA	NA	NA	NA	NA	NA	NA	NA	NA	NA
GRIN2B	1238	Ala	Gly	CTD	NA	NA	NA	NA	NA	NA	NA	NA	NA	NA	NA	NA	NA	NA	NA
GRIN2B	1238	Ala	Glu	CTD	NA	NA	NA	NA	NA	NA	NA	NA	NA	NA	NA	NA	NA	NA	NA
GRIN2B	1239	Cys	Arg	CTD	NA	NA	NA	NA	NA	NA	NA	NA	NA	NA	NA	NA	NA	NA	NA
GRIN2B	1239	Cys	Gly	CTD	NA	NA	NA	NA	NA	NA	NA	NA	NA	NA	NA	NA	NA	NA	NA
GRIN2B	1239	Cys	Ser	CTD	NA	NA	NA	NA	NA	NA	NA	NA	NA	NA	NA	NA	NA	NA	NA
GRIN2B	1239	Cys	Phe	CTD	NA	NA	NA	NA	NA	NA	NA	NA	NA	NA	NA	NA	NA	NA	NA
GRIN2B	1239	Cys	Tyr	CTD	NA	NA	NA	NA	NA	NA	NA	NA	NA	NA	NA	NA	NA	NA	NA
GRIN2B	1239	Cys	Trp	CTD	NA	NA	NA	NA	NA	NA	NA	NA	NA	NA	NA	NA	NA	NA	NA
GRIN2B	1240	Ile	Phe	CTD	NA	NA	NA	NA	NA	NA	NA	NA	NA	NA	NA	NA	NA	NA	NA
GRIN2B	1240	Ile	Leu	CTD	NA	NA	NA	NA	NA	NA	NA	NA	NA	NA	NA	NA	NA	NA	NA
GRIN2B	1240	Ile	Val	CTD	NA	NA	NA	NA	NA	NA	NA	NA	NA	NA	NA	NA	NA	NA	NA
GRIN2B	1240	Ile	Thr	CTD	NA	NA	NA	NA	NA	NA	NA	NA	NA	NA	NA	NA	NA	NA	NA
GRIN2B	1240	Ile	Ser	CTD	NA	NA	NA	NA	NA	NA	NA	NA	NA	NA	NA	NA	NA	NA	NA
GRIN2B	1240	Ile	Asn	CTD	NA	NA	NA	NA	NA	NA	NA	NA	NA	NA	NA	NA	NA	NA	NA
GRIN2B	1240	Ile	Met	CTD	NA	NA	NA	NA	NA	NA	NA	NA	NA	NA	NA	NA	NA	NA	NA
GRIN2B	1241	Arg	Trp	CTD	NA	NA	NA	NA	NA	NA	NA	NA	NA	NA	NA	NA	NA	NA	NA
GRIN2B	1241	Arg	Gly	CTD	NA	NA	NA	NA	NA	NA	NA	NA	NA	NA	NA	NA	NA	NA	NA
GRIN2B	1241	Arg	Leu	CTD	NA	NA	NA	NA	NA	NA	NA	NA	NA	NA	NA	NA	NA	NA	NA
GRIN2B	1241	Arg	Pro	CTD	NA	NA	NA	NA	NA	NA	NA	NA	NA	NA	NA	NA	NA	NA	NA
GRIN2B	1241	Arg	Gln	CTD	NA	NA	NA	NA	NA	NA	NA	NA	NA	NA	NA	NA	NA	NA	NA
GRIN2B	1242	Cys	Arg	CTD	NA	NA	NA	NA	NA	NA	NA	NA	NA	NA	NA	NA	NA	NA	NA
GRIN2B	1242	Cys	Gly	CTD	NA	NA	NA	NA	NA	NA	NA	NA	NA	NA	NA	NA	NA	NA	NA
GRIN2B	1242	Cys	Ser	CTD	NA	NA	NA	NA	NA	NA	NA	NA	NA	NA	NA	NA	NA	NA	NA
GRIN2B	1242	Cys	Phe	CTD	NA	NA	NA	NA	NA	NA	NA	NA	NA	NA	NA	NA	NA	NA	NA
GRIN2B	1242	Cys	Tyr	CTD	NA	NA	NA	NA	NA	NA	NA	NA	NA	NA	NA	NA	NA	NA	NA
GRIN2B	1242	Cys	Trp	CTD	NA	NA	NA	NA	NA	NA	NA	NA	NA	NA	NA	NA	NA	NA	NA
GRIN2B	1243	Glu	Gln	CTD	NA	NA	NA	NA	NA	NA	NA	NA	NA	NA	NA	NA	NA	NA	NA
GRIN2B	1243	Glu	Lys	CTD	NA	NA	NA	NA	NA	NA	NA	NA	NA	NA	NA	NA	NA	NA	NA
GRIN2B	1243	Glu	Val	CTD	NA	NA	NA	NA	NA	NA	NA	NA	NA	NA	NA	NA	NA	NA	NA
GRIN2B	1243	Glu	Ala	CTD	NA	NA	NA	NA	NA	NA	NA	NA	NA	NA	NA	NA	NA	NA	NA
GRIN2B	1243	Glu	Gly	CTD	NA	NA	NA	NA	NA	NA	NA	NA	NA	NA	NA	NA	NA	NA	NA
GRIN2B	1243	Glu	Asp	CTD	NA	NA	NA	NA	NA	NA	NA	NA	NA	NA	NA	NA	NA	NA	NA
GRIN2B	1244	Ala	Ser	CTD	NA	NA	NA	NA	NA	NA	NA	NA	NA	NA	NA	NA	NA	NA	NA
GRIN2B	1244	Ala	Pro	CTD	NA	NA	NA	NA	NA	NA	NA	NA	NA	NA	NA	NA	NA	NA	NA
GRIN2B	1244	Ala	Thr	CTD	NA	NA	NA	NA	NA	NA	NA	NA	NA	NA	NA	NA	NA	NA	NA
GRIN2B	1244	Ala	Val	CTD	NA	NA	NA	NA	NA	NA	NA	NA	NA	NA	NA	NA	NA	NA	NA
GRIN2B	1244	Ala	Gly	CTD	NA	NA	NA	NA	NA	NA	NA	NA	NA	NA	NA	NA	NA	NA	NA
GRIN2B	1244	Ala	Asp	CTD	NA	NA	NA	NA	NA	NA	NA	NA	NA	NA	NA	NA	NA	NA	NA
GRIN2B	1245	Cys	Arg	CTD	NA	NA	NA	NA	NA	NA	NA	NA	NA	NA	NA	NA	NA	NA	NA
GRIN2B	1245	Cys	Gly	CTD	NA	NA	NA	NA	NA	NA	NA	NA	NA	NA	NA	NA	NA	NA	NA
GRIN2B	1245	Cys	Ser	CTD	NA	NA	NA	NA	NA	NA	NA	NA	NA	NA	NA	NA	NA	NA	NA
GRIN2B	1245	Cys	Phe	CTD	NA	NA	NA	NA	NA	NA	NA	NA	NA	NA	NA	NA	NA	NA	NA
GRIN2B	1245	Cys	Tyr	CTD	NA	NA	NA	NA	NA	NA	NA	NA	NA	NA	NA	NA	NA	NA	NA
GRIN2B	1245	Cys	Trp	CTD	NA	NA	NA	NA	NA	NA	NA	NA	NA	NA	NA	NA	NA	NA	NA
GRIN2B	1246	Lys	Gln	CTD	NA	NA	NA	NA	NA	NA	NA	NA	NA	NA	NA	NA	NA	NA	NA
GRIN2B	1246	Lys	Glu	CTD	NA	NA	NA	NA	NA	NA	NA	NA	NA	NA	NA	NA	NA	NA	NA
GRIN2B	1246	Lys	Met	CTD	NA	NA	NA	NA	NA	NA	NA	NA	NA	NA	NA	NA	NA	NA	NA
GRIN2B	1246	Lys	Thr	CTD	NA	NA	NA	NA	NA	NA	NA	NA	NA	NA	NA	NA	NA	NA	NA
GRIN2B	1246	Lys	Arg	CTD	NA	NA	NA	NA	NA	NA	NA	NA	NA	NA	NA	NA	NA	NA	NA
GRIN2B	1246	Lys	Asn	CTD	NA	NA	NA	NA	NA	NA	NA	NA	NA	NA	NA	NA	NA	NA	NA
GRIN2B	1247	Lys	Gln	CTD	NA	NA	NA	NA	NA	NA	NA	NA	NA	NA	NA	NA	NA	NA	NA
GRIN2B	1247	Lys	Glu	CTD	NA	NA	NA	NA	NA	NA	NA	NA	NA	NA	NA	NA	NA	NA	NA
GRIN2B	1247	Lys	Ile	CTD	NA	NA	NA	NA	NA	NA	NA	NA	NA	NA	NA	NA	NA	NA	NA
GRIN2B	1247	Lys	Thr	CTD	NA	NA	NA	NA	NA	NA	NA	NA	NA	NA	NA	NA	NA	NA	NA
GRIN2B	1247	Lys	Arg	CTD	NA	NA	NA	NA	NA	NA	NA	NA	NA	NA	NA	NA	NA	NA	NA
GRIN2B	1247	Lys	Asn	CTD	NA	NA	NA	NA	NA	NA	NA	NA	NA	NA	NA	NA	NA	NA	NA
GRIN2B	1248	Ala	Ser	CTD	NA	NA	NA	NA	NA	NA	NA	NA	NA	NA	NA	NA	NA	NA	NA
GRIN2B	1248	Ala	Pro	CTD	NA	NA	NA	NA	NA	NA	NA	NA	NA	NA	NA	NA	NA	NA	NA
GRIN2B	1248	Ala	Thr	CTD	NA	NA	NA	NA	NA	NA	NA	NA	NA	NA	NA	NA	NA	NA	NA
GRIN2B	1248	Ala	Val	CTD	NA	NA	NA	NA	NA	NA	NA	NA	NA	NA	NA	NA	NA	NA	NA
GRIN2B	1248	Ala	Gly	CTD	NA	NA	NA	NA	NA	NA	NA	NA	NA	NA	NA	NA	NA	NA	NA
GRIN2B	1248	Ala	Glu	CTD	NA	NA	NA	NA	NA	NA	NA	NA	NA	NA	NA	NA	NA	NA	NA
GRIN2B	1249	Gly	Cys	CTD	NA	NA	NA	NA	NA	NA	NA	NA	NA	NA	NA	NA	NA	NA	NA
GRIN2B	1249	Gly	Arg	CTD	NA	NA	NA	NA	NA	NA	NA	NA	NA	NA	NA	NA	NA	NA	NA
GRIN2B	1249	Gly	Ser	CTD	NA	NA	NA	NA	NA	NA	NA	NA	NA	NA	NA	NA	NA	NA	NA
GRIN2B	1249	Gly	Val	CTD	NA	NA	NA	NA	NA	NA	NA	NA	NA	NA	NA	NA	NA	NA	NA
GRIN2B	1249	Gly	Ala	CTD	NA	NA	NA	NA	NA	NA	NA	NA	NA	NA	NA	NA	NA	NA	NA
GRIN2B	1249	Gly	Asp	CTD	NA	NA	NA	NA	NA	NA	NA	NA	NA	NA	NA	NA	NA	NA	NA
GRIN2B	1250	Asn	Tyr	CTD	NA	NA	NA	NA	NA	NA	NA	NA	NA	NA	NA	NA	NA	NA	NA
GRIN2B	1250	Asn	His	CTD	NA	NA	NA	NA	NA	NA	NA	NA	NA	NA	NA	NA	NA	NA	NA
GRIN2B	1250	Asn	Asp	CTD	NA	NA	NA	NA	NA	NA	NA	NA	NA	NA	NA	NA	NA	NA	NA
GRIN2B	1250	Asn	Ile	CTD	NA	NA	NA	NA	NA	NA	NA	NA	NA	NA	NA	NA	NA	NA	NA
GRIN2B	1250	Asn	Thr	CTD	NA	NA	NA	NA	NA	NA	NA	NA	NA	NA	NA	NA	NA	NA	NA
GRIN2B	1250	Asn	Ser	CTD	NA	NA	NA	NA	NA	NA	NA	NA	NA	NA	NA	NA	NA	NA	NA
GRIN2B	1250	Asn	Lys	CTD	NA	NA	NA	NA	NA	NA	NA	NA	NA	NA	NA	NA	NA	NA	NA
GRIN2B	1251	Leu	Val	CTD	NA	NA	NA	NA	NA	NA	NA	NA	NA	NA	NA	NA	NA	NA	NA
GRIN2B	1251	Leu	Met	CTD	NA	NA	NA	NA	NA	NA	NA	NA	NA	NA	NA	NA	NA	NA	NA
GRIN2B	1251	Leu	Pro	CTD	NA	NA	NA	NA	NA	NA	NA	NA	NA	NA	NA	NA	NA	NA	NA
GRIN2B	1251	Leu	Arg	CTD	NA	NA	NA	NA	NA	NA	NA	NA	NA	NA	NA	NA	NA	NA	NA
GRIN2B	1251	Leu	Gln	CTD	NA	NA	NA	NA	NA	NA	NA	NA	NA	NA	NA	NA	NA	NA	NA
GRIN2B	1252	Tyr	His	CTD	NA	NA	NA	NA	NA	NA	NA	NA	NA	NA	NA	NA	NA	NA	NA
GRIN2B	1252	Tyr	Asp	CTD	NA	NA	NA	NA	NA	NA	NA	NA	NA	NA	NA	NA	NA	NA	NA
GRIN2B	1252	Tyr	Asn	CTD	NA	NA	NA	NA	NA	NA	NA	NA	NA	NA	NA	NA	NA	NA	NA
GRIN2B	1252	Tyr	Phe	CTD	NA	NA	NA	NA	NA	NA	NA	NA	NA	NA	NA	NA	NA	NA	NA
GRIN2B	1252	Tyr	Ser	CTD	NA	NA	NA	NA	NA	NA	NA	NA	NA	NA	NA	NA	NA	NA	NA
GRIN2B	1252	Tyr	Cys	CTD	NA	NA	NA	NA	NA	NA	NA	NA	NA	NA	NA	NA	NA	NA	NA
GRIN2B	1253	Asp	Tyr	CTD	NA	NA	NA	NA	NA	NA	NA	NA	NA	NA	NA	NA	NA	NA	NA
GRIN2B	1253	Asp	His	CTD	NA	NA	NA	NA	NA	NA	NA	NA	NA	NA	NA	NA	NA	NA	NA
GRIN2B	1253	Asp	Asn	CTD	NA	NA	NA	NA	NA	NA	NA	NA	NA	NA	NA	NA	NA	NA	NA
GRIN2B	1253	Asp	Val	CTD	NA	NA	NA	NA	NA	NA	NA	NA	NA	NA	NA	NA	NA	NA	NA
GRIN2B	1253	Asp	Ala	CTD	NA	NA	NA	NA	NA	NA	NA	NA	NA	NA	NA	NA	NA	NA	NA
GRIN2B	1253	Asp	Gly	CTD	NA	NA	NA	NA	NA	NA	NA	NA	NA	NA	NA	NA	NA	NA	NA
GRIN2B	1253	Asp	Glu	CTD	NA	NA	NA	NA	NA	NA	NA	NA	NA	NA	NA	NA	NA	NA	NA
GRIN2B	1254	Ile	Phe	CTD	NA	NA	NA	NA	NA	NA	NA	NA	NA	NA	NA	NA	NA	NA	NA
GRIN2B	1254	Ile	Leu	CTD	NA	NA	NA	NA	NA	NA	NA	NA	NA	NA	NA	NA	NA	NA	NA
GRIN2B	1254	Ile	Val	CTD	NA	NA	NA	NA	NA	NA	NA	NA	NA	NA	NA	NA	NA	NA	NA
GRIN2B	1254	Ile	Thr	CTD	NA	NA	NA	NA	NA	NA	NA	NA	NA	NA	NA	NA	NA	NA	NA
GRIN2B	1254	Ile	Ser	CTD	NA	NA	NA	NA	NA	NA	NA	NA	NA	NA	NA	NA	NA	NA	NA
GRIN2B	1254	Ile	Asn	CTD	NA	NA	NA	NA	NA	NA	NA	NA	NA	NA	NA	NA	NA	NA	NA
GRIN2B	1254	Ile	Met	CTD	NA	NA	NA	NA	NA	NA	NA	NA	NA	NA	NA	NA	NA	NA	NA
GRIN2B	1255	Ser	Cys	CTD	NA	NA	NA	NA	NA	NA	NA	NA	NA	NA	NA	NA	NA	NA	NA
GRIN2B	1255	Ser	Arg	CTD	NA	NA	NA	NA	NA	NA	NA	NA	NA	NA	NA	NA	NA	NA	NA
GRIN2B	1255	Ser	Gly	CTD	NA	NA	NA	NA	NA	NA	NA	NA	NA	NA	NA	NA	NA	NA	NA
GRIN2B	1255	Ser	Ile	CTD	NA	NA	NA	NA	NA	NA	NA	NA	NA	NA	NA	NA	NA	NA	NA
GRIN2B	1255	Ser	Thr	CTD	NA	NA	NA	NA	NA	NA	NA	NA	NA	NA	NA	NA	NA	NA	NA
GRIN2B	1255	Ser	Asn	CTD	NA	NA	NA	NA	NA	NA	NA	NA	NA	NA	NA	NA	NA	NA	NA
GRIN2B	1256	Glu	Gln	CTD	NA	NA	NA	NA	NA	NA	NA	NA	NA	NA	NA	NA	NA	NA	NA
GRIN2B	1256	Glu	Lys	CTD	NA	NA	NA	NA	NA	NA	NA	NA	NA	NA	NA	NA	NA	NA	NA
GRIN2B	1256	Glu	Val	CTD	NA	NA	NA	NA	NA	NA	NA	NA	NA	NA	NA	NA	NA	NA	NA
GRIN2B	1256	Glu	Ala	CTD	NA	NA	NA	NA	NA	NA	NA	NA	NA	NA	NA	NA	NA	NA	NA
GRIN2B	1256	Glu	Gly	CTD	NA	NA	NA	NA	NA	NA	NA	NA	NA	NA	NA	NA	NA	NA	NA
GRIN2B	1256	Glu	Asp	CTD	NA	NA	NA	NA	NA	NA	NA	NA	NA	NA	NA	NA	NA	NA	NA
GRIN2B	1257	Asp	Tyr	CTD	NA	NA	NA	NA	NA	NA	NA	NA	NA	NA	NA	NA	NA	NA	NA
GRIN2B	1257	Asp	His	CTD	NA	NA	NA	NA	NA	NA	NA	NA	NA	NA	NA	NA	NA	NA	NA
GRIN2B	1257	Asp	Asn	CTD	NA	NA	NA	NA	NA	NA	NA	NA	NA	NA	NA	NA	NA	NA	NA
GRIN2B	1257	Asp	Val	CTD	NA	NA	NA	NA	NA	NA	NA	NA	NA	NA	NA	NA	NA	NA	NA
GRIN2B	1257	Asp	Ala	CTD	NA	NA	NA	NA	NA	NA	NA	NA	NA	NA	NA	NA	NA	NA	NA
GRIN2B	1257	Asp	Gly	CTD	NA	NA	NA	NA	NA	NA	NA	NA	NA	NA	NA	NA	NA	NA	NA
GRIN2B	1257	Asp	Glu	CTD	NA	NA	NA	NA	NA	NA	NA	NA	NA	NA	NA	NA	NA	NA	NA
GRIN2B	1258	Asn	Tyr	CTD	NA	NA	NA	NA	NA	NA	NA	NA	NA	NA	NA	NA	NA	NA	NA
GRIN2B	1258	Asn	His	CTD	NA	NA	NA	NA	NA	NA	NA	NA	NA	NA	NA	NA	NA	NA	NA
GRIN2B	1258	Asn	Asp	CTD	NA	NA	NA	NA	NA	NA	NA	NA	NA	NA	NA	NA	NA	NA	NA
GRIN2B	1258	Asn	Ile	CTD	NA	NA	NA	NA	NA	NA	NA	NA	NA	NA	NA	NA	NA	NA	NA
GRIN2B	1258	Asn	Thr	CTD	NA	NA	NA	NA	NA	NA	NA	NA	NA	NA	NA	NA	NA	NA	NA
GRIN2B	1258	Asn	Ser	CTD	NA	NA	NA	NA	NA	NA	NA	NA	NA	NA	NA	NA	NA	NA	NA
GRIN2B	1258	Asn	Lys	CTD	NA	NA	NA	NA	NA	NA	NA	NA	NA	NA	NA	NA	NA	NA	NA
GRIN2B	1259	Ser	Pro	CTD	NA	NA	NA	NA	NA	NA	NA	NA	NA	NA	NA	NA	NA	NA	NA
GRIN2B	1259	Ser	Ala	CTD	NA	NA	NA	NA	NA	NA	NA	NA	NA	NA	NA	NA	NA	NA	NA
GRIN2B	1259	Ser	Thr	CTD	NA	NA	NA	NA	NA	NA	NA	NA	NA	NA	NA	NA	NA	NA	NA
GRIN2B	1259	Ser	Phe	CTD	NA	NA	NA	NA	NA	NA	NA	NA	NA	NA	NA	NA	NA	NA	NA
GRIN2B	1259	Ser	Cys	CTD	NA	NA	NA	NA	NA	NA	NA	NA	NA	NA	NA	NA	NA	NA	NA
GRIN2B	1259	Ser	Tyr	CTD	NA	NA	NA	NA	NA	NA	NA	NA	NA	NA	NA	NA	NA	NA	NA
GRIN2B	1260	Leu	Val	CTD	NA	NA	NA	NA	NA	NA	NA	NA	NA	NA	NA	NA	NA	NA	NA
GRIN2B	1260	Leu	Met	CTD	NA	NA	NA	NA	NA	NA	NA	NA	NA	NA	NA	NA	NA	NA	NA
GRIN2B	1260	Leu	Pro	CTD	NA	NA	NA	NA	NA	NA	NA	NA	NA	NA	NA	NA	NA	NA	NA
GRIN2B	1260	Leu	Arg	CTD	NA	NA	NA	NA	NA	NA	NA	NA	NA	NA	NA	NA	NA	NA	NA
GRIN2B	1260	Leu	Gln	CTD	NA	NA	NA	NA	NA	NA	NA	NA	NA	NA	NA	NA	NA	NA	NA
GRIN2B	1261	Gln	Glu	CTD	NA	NA	NA	NA	NA	NA	NA	NA	NA	NA	NA	NA	NA	NA	NA
GRIN2B	1261	Gln	Lys	CTD	NA	NA	NA	NA	NA	NA	NA	NA	NA	NA	NA	NA	NA	NA	NA
GRIN2B	1261	Gln	Leu	CTD	NA	NA	NA	NA	NA	NA	NA	NA	NA	NA	NA	NA	NA	NA	NA
GRIN2B	1261	Gln	Pro	CTD	NA	NA	NA	NA	NA	NA	NA	NA	NA	NA	NA	NA	NA	NA	NA
GRIN2B	1261	Gln	Arg	CTD	NA	NA	NA	NA	NA	NA	NA	NA	NA	NA	NA	NA	NA	NA	NA
GRIN2B	1261	Gln	His	CTD	NA	NA	NA	NA	NA	NA	NA	NA	NA	NA	NA	NA	NA	NA	NA
GRIN2B	1262	Glu	Gln	CTD	NA	NA	NA	NA	NA	NA	NA	NA	NA	NA	NA	NA	NA	NA	NA
GRIN2B	1262	Glu	Lys	CTD	NA	NA	NA	NA	NA	NA	NA	NA	NA	NA	NA	NA	NA	NA	NA
GRIN2B	1262	Glu	Val	CTD	NA	NA	NA	NA	NA	NA	NA	NA	NA	NA	NA	NA	NA	NA	NA
GRIN2B	1262	Glu	Ala	CTD	NA	NA	NA	NA	NA	NA	NA	NA	NA	NA	NA	NA	NA	NA	NA
GRIN2B	1262	Glu	Gly	CTD	NA	NA	NA	NA	NA	NA	NA	NA	NA	NA	NA	NA	NA	NA	NA
GRIN2B	1262	Glu	Asp	CTD	NA	NA	NA	NA	NA	NA	NA	NA	NA	NA	NA	NA	NA	NA	NA
GRIN2B	1263	Leu	Val	CTD	NA	NA	NA	NA	NA	NA	NA	NA	NA	NA	NA	NA	NA	NA	NA
GRIN2B	1263	Leu	Met	CTD	NA	NA	NA	NA	NA	NA	NA	NA	NA	NA	NA	NA	NA	NA	NA
GRIN2B	1263	Leu	Pro	CTD	NA	NA	NA	NA	NA	NA	NA	NA	NA	NA	NA	NA	NA	NA	NA
GRIN2B	1263	Leu	Arg	CTD	NA	NA	NA	NA	NA	NA	NA	NA	NA	NA	NA	NA	NA	NA	NA
GRIN2B	1263	Leu	Gln	CTD	NA	NA	NA	NA	NA	NA	NA	NA	NA	NA	NA	NA	NA	NA	NA
GRIN2B	1264	Asp	Tyr	CTD	NA	NA	NA	NA	NA	NA	NA	NA	NA	NA	NA	NA	NA	NA	NA
GRIN2B	1264	Asp	His	CTD	NA	NA	NA	NA	NA	NA	NA	NA	NA	NA	NA	NA	NA	NA	NA
GRIN2B	1264	Asp	Asn	CTD	NA	NA	NA	NA	NA	NA	NA	NA	NA	NA	NA	NA	NA	NA	NA
GRIN2B	1264	Asp	Val	CTD	NA	NA	NA	NA	NA	NA	NA	NA	NA	NA	NA	NA	NA	NA	NA
GRIN2B	1264	Asp	Ala	CTD	NA	NA	NA	NA	NA	NA	NA	NA	NA	NA	NA	NA	NA	NA	NA
GRIN2B	1264	Asp	Gly	CTD	NA	NA	NA	NA	NA	NA	NA	NA	NA	NA	NA	NA	NA	NA	NA
GRIN2B	1264	Asp	Glu	CTD	NA	NA	NA	NA	NA	NA	NA	NA	NA	NA	NA	NA	NA	NA	NA
GRIN2B	1265	Gln	Glu	CTD	NA	NA	NA	NA	NA	NA	NA	NA	NA	NA	NA	NA	NA	NA	NA
GRIN2B	1265	Gln	Lys	CTD	NA	NA	NA	NA	NA	NA	NA	NA	NA	NA	NA	NA	NA	NA	NA
GRIN2B	1265	Gln	Leu	CTD	NA	NA	NA	NA	NA	NA	NA	NA	NA	NA	NA	NA	NA	NA	NA
GRIN2B	1265	Gln	Pro	CTD	NA	NA	NA	NA	NA	NA	NA	NA	NA	NA	NA	NA	NA	NA	NA
GRIN2B	1265	Gln	Arg	CTD	NA	NA	NA	NA	NA	NA	NA	NA	NA	NA	NA	NA	NA	NA	NA
GRIN2B	1265	Gln	His	CTD	NA	NA	NA	NA	NA	NA	NA	NA	NA	NA	NA	NA	NA	NA	NA
GRIN2B	1266	Pro	Ser	CTD	NA	NA	NA	NA	NA	NA	NA	NA	NA	NA	NA	NA	NA	NA	NA
GRIN2B	1266	Pro	Ala	CTD	NA	NA	NA	NA	NA	NA	NA	NA	NA	NA	NA	NA	NA	NA	NA
GRIN2B	1266	Pro	Thr	CTD	NA	NA	NA	NA	NA	NA	NA	NA	NA	NA	NA	NA	NA	NA	NA
GRIN2B	1266	Pro	Leu	CTD	NA	NA	NA	NA	NA	NA	NA	NA	NA	NA	NA	NA	NA	NA	NA
GRIN2B	1266	Pro	Arg	CTD	NA	NA	NA	NA	NA	NA	NA	NA	NA	NA	NA	NA	NA	NA	NA
GRIN2B	1266	Pro	Gln	CTD	NA	NA	NA	NA	NA	NA	NA	NA	NA	NA	NA	NA	NA	NA	NA
GRIN2B	1267	Ala	Ser	CTD	NA	NA	NA	NA	NA	NA	NA	NA	NA	NA	NA	NA	NA	NA	NA
GRIN2B	1267	Ala	Pro	CTD	NA	NA	NA	NA	NA	NA	NA	NA	NA	NA	NA	NA	NA	NA	NA
GRIN2B	1267	Ala	Thr	CTD	NA	NA	NA	NA	NA	NA	NA	NA	NA	NA	NA	NA	NA	NA	NA
GRIN2B	1267	Ala	Val	CTD	NA	NA	NA	NA	NA	NA	NA	NA	NA	NA	NA	NA	NA	NA	NA
GRIN2B	1267	Ala	Gly	CTD	NA	NA	NA	NA	NA	NA	NA	NA	NA	NA	NA	NA	NA	NA	NA
GRIN2B	1267	Ala	Asp	CTD	NA	NA	NA	NA	NA	NA	NA	NA	NA	NA	NA	NA	NA	NA	NA
GRIN2B	1268	Ala	Ser	CTD	NA	NA	NA	NA	NA	NA	NA	NA	NA	NA	NA	NA	NA	NA	NA
GRIN2B	1268	Ala	Pro	CTD	NA	NA	NA	NA	NA	NA	NA	NA	NA	NA	NA	NA	NA	NA	NA
GRIN2B	1268	Ala	Thr	CTD	NA	NA	NA	NA	NA	NA	NA	NA	NA	NA	NA	NA	NA	NA	NA
GRIN2B	1268	Ala	Val	CTD	NA	NA	NA	NA	NA	NA	NA	NA	NA	NA	NA	NA	NA	NA	NA
GRIN2B	1268	Ala	Gly	CTD	NA	NA	NA	NA	NA	NA	NA	NA	NA	NA	NA	NA	NA	NA	NA
GRIN2B	1268	Ala	Asp	CTD	NA	NA	NA	NA	NA	NA	NA	NA	NA	NA	NA	NA	NA	NA	NA
GRIN2B	1269	Pro	Ser	CTD	NA	NA	NA	NA	NA	NA	NA	NA	NA	NA	NA	NA	NA	NA	NA
GRIN2B	1269	Pro	Ala	CTD	NA	NA	NA	NA	NA	NA	NA	NA	NA	NA	NA	NA	NA	NA	NA
GRIN2B	1269	Pro	Thr	CTD	NA	NA	NA	NA	NA	NA	NA	NA	NA	NA	NA	NA	NA	NA	NA
GRIN2B	1269	Pro	Leu	CTD	NA	NA	NA	NA	NA	NA	NA	NA	NA	NA	NA	NA	NA	NA	NA
GRIN2B	1269	Pro	Arg	CTD	NA	NA	NA	NA	NA	NA	NA	NA	NA	NA	NA	NA	NA	NA	NA
GRIN2B	1269	Pro	Gln	CTD	NA	NA	NA	NA	NA	NA	NA	NA	NA	NA	NA	NA	NA	NA	NA
GRIN2B	1270	Val	Leu	CTD	NA	NA	NA	NA	NA	NA	NA	NA	NA	NA	NA	NA	NA	NA	NA
GRIN2B	1270	Val	Met	CTD	NA	NA	NA	NA	NA	NA	NA	NA	NA	NA	NA	NA	NA	NA	NA
GRIN2B	1270	Val	Ala	CTD	NA	NA	NA	NA	NA	NA	NA	NA	NA	NA	NA	NA	NA	NA	NA
GRIN2B	1270	Val	Gly	CTD	NA	NA	NA	NA	NA	NA	NA	NA	NA	NA	NA	NA	NA	NA	NA
GRIN2B	1270	Val	Glu	CTD	NA	NA	NA	NA	NA	NA	NA	NA	NA	NA	NA	NA	NA	NA	NA
GRIN2B	1271	Ala	Ser	CTD	NA	NA	NA	NA	NA	NA	NA	NA	NA	NA	NA	NA	NA	NA	NA
GRIN2B	1271	Ala	Pro	CTD	NA	NA	NA	NA	NA	NA	NA	NA	NA	NA	NA	NA	NA	NA	NA
GRIN2B	1271	Ala	Thr	CTD	NA	NA	NA	NA	NA	NA	NA	NA	NA	NA	NA	NA	NA	NA	NA
GRIN2B	1271	Ala	Val	CTD	NA	NA	NA	NA	NA	NA	NA	NA	NA	NA	NA	NA	NA	NA	NA
GRIN2B	1271	Ala	Gly	CTD	NA	NA	NA	NA	NA	NA	NA	NA	NA	NA	NA	NA	NA	NA	NA
GRIN2B	1271	Ala	Glu	CTD	NA	NA	NA	NA	NA	NA	NA	NA	NA	NA	NA	NA	NA	NA	NA
GRIN2B	1272	Val	Leu	CTD	NA	NA	NA	NA	NA	NA	NA	NA	NA	NA	NA	NA	NA	NA	NA
GRIN2B	1272	Val	Met	CTD	NA	NA	NA	NA	NA	NA	NA	NA	NA	NA	NA	NA	NA	NA	NA
GRIN2B	1272	Val	Ala	CTD	NA	NA	NA	NA	NA	NA	NA	NA	NA	NA	NA	NA	NA	NA	NA
GRIN2B	1272	Val	Gly	CTD	NA	NA	NA	NA	NA	NA	NA	NA	NA	NA	NA	NA	NA	NA	NA
GRIN2B	1272	Val	Glu	CTD	NA	NA	NA	NA	NA	NA	NA	NA	NA	NA	NA	NA	NA	NA	NA
GRIN2B	1273	Thr	Ser	CTD	NA	NA	NA	NA	NA	NA	NA	NA	NA	NA	NA	NA	NA	NA	NA
GRIN2B	1273	Thr	Pro	CTD	NA	NA	NA	NA	NA	NA	NA	NA	NA	NA	NA	NA	NA	NA	NA
GRIN2B	1273	Thr	Ala	CTD	NA	NA	NA	NA	NA	NA	NA	NA	NA	NA	NA	NA	NA	NA	NA
GRIN2B	1273	Thr	Met	CTD	NA	NA	NA	NA	NA	NA	NA	NA	NA	NA	NA	NA	NA	NA	NA
GRIN2B	1273	Thr	Arg	CTD	NA	NA	NA	NA	NA	NA	NA	NA	NA	NA	NA	NA	NA	NA	NA
GRIN2B	1273	Thr	Lys	CTD	NA	NA	NA	NA	NA	NA	NA	NA	NA	NA	NA	NA	NA	NA	NA
GRIN2B	1274	Ser	Pro	CTD	NA	NA	NA	NA	NA	NA	NA	NA	NA	NA	NA	NA	NA	NA	NA
GRIN2B	1274	Ser	Ala	CTD	NA	NA	NA	NA	NA	NA	NA	NA	NA	NA	NA	NA	NA	NA	NA
GRIN2B	1274	Ser	Thr	CTD	NA	NA	NA	NA	NA	NA	NA	NA	NA	NA	NA	NA	NA	NA	NA
GRIN2B	1274	Ser	Leu	CTD	NA	NA	NA	NA	NA	NA	NA	NA	NA	NA	NA	NA	NA	NA	NA
GRIN2B	1275	Asn	Tyr	CTD	NA	NA	NA	NA	NA	NA	NA	NA	NA	NA	NA	NA	NA	NA	NA
GRIN2B	1275	Asn	His	CTD	NA	NA	NA	NA	NA	NA	NA	NA	NA	NA	NA	NA	NA	NA	NA
GRIN2B	1275	Asn	Asp	CTD	NA	NA	NA	NA	NA	NA	NA	NA	NA	NA	NA	NA	NA	NA	NA
GRIN2B	1275	Asn	Ile	CTD	NA	NA	NA	NA	NA	NA	NA	NA	NA	NA	NA	NA	NA	NA	NA
GRIN2B	1275	Asn	Thr	CTD	NA	NA	NA	NA	NA	NA	NA	NA	NA	NA	NA	NA	NA	NA	NA
GRIN2B	1275	Asn	Ser	CTD	NA	NA	NA	NA	NA	NA	NA	NA	NA	NA	NA	NA	NA	NA	NA
GRIN2B	1275	Asn	Lys	CTD	NA	NA	NA	NA	NA	NA	NA	NA	NA	NA	NA	NA	NA	NA	NA
GRIN2B	1276	Ala	Ser	CTD	NA	NA	NA	NA	NA	NA	NA	NA	NA	NA	NA	NA	NA	NA	NA
GRIN2B	1276	Ala	Pro	CTD	NA	NA	NA	NA	NA	NA	NA	NA	NA	NA	NA	NA	NA	NA	NA
GRIN2B	1276	Ala	Thr	CTD	NA	NA	NA	NA	NA	NA	NA	NA	NA	NA	NA	NA	NA	NA	NA
GRIN2B	1276	Ala	Val	CTD	NA	NA	NA	NA	NA	NA	NA	NA	NA	NA	NA	NA	NA	NA	NA
GRIN2B	1276	Ala	Gly	CTD	NA	NA	NA	NA	NA	NA	NA	NA	NA	NA	NA	NA	NA	NA	NA
GRIN2B	1276	Ala	Asp	CTD	NA	NA	NA	NA	NA	NA	NA	NA	NA	NA	NA	NA	NA	NA	NA
GRIN2B	1277	Ser	Pro	CTD	NA	NA	NA	NA	NA	NA	NA	NA	NA	NA	NA	NA	NA	NA	NA
GRIN2B	1277	Ser	Ala	CTD	NA	NA	NA	NA	NA	NA	NA	NA	NA	NA	NA	NA	NA	NA	NA
GRIN2B	1277	Ser	Thr	CTD	NA	NA	NA	NA	NA	NA	NA	NA	NA	NA	NA	NA	NA	NA	NA
GRIN2B	1277	Ser	Phe	CTD	NA	NA	NA	NA	NA	NA	NA	NA	NA	NA	NA	NA	NA	NA	NA
GRIN2B	1277	Ser	Cys	CTD	NA	NA	NA	NA	NA	NA	NA	NA	NA	NA	NA	NA	NA	NA	NA
GRIN2B	1277	Ser	Tyr	CTD	NA	NA	NA	NA	NA	NA	NA	NA	NA	NA	NA	NA	NA	NA	NA
GRIN2B	1278	Thr	Ser	CTD	NA	NA	NA	NA	NA	NA	NA	NA	NA	NA	NA	NA	NA	NA	NA
GRIN2B	1278	Thr	Pro	CTD	NA	NA	NA	NA	NA	NA	NA	NA	NA	NA	NA	NA	NA	NA	NA
GRIN2B	1278	Thr	Ala	CTD	NA	NA	NA	NA	NA	NA	NA	NA	NA	NA	NA	NA	NA	NA	NA
GRIN2B	1278	Thr	Ile	CTD	NA	NA	NA	NA	NA	NA	NA	NA	NA	NA	NA	NA	NA	NA	NA
GRIN2B	1278	Thr	Asn	CTD	NA	NA	NA	NA	NA	NA	NA	NA	NA	NA	NA	NA	NA	NA	NA
GRIN2B	1279	Thr	Ser	CTD	NA	NA	NA	NA	NA	NA	NA	NA	NA	NA	NA	NA	NA	NA	NA
GRIN2B	1279	Thr	Pro	CTD	NA	NA	NA	NA	NA	NA	NA	NA	NA	NA	NA	NA	NA	NA	NA
GRIN2B	1279	Thr	Ala	CTD	NA	NA	NA	NA	NA	NA	NA	NA	NA	NA	NA	NA	NA	NA	NA
GRIN2B	1279	Thr	Ile	CTD	NA	NA	NA	NA	NA	NA	NA	NA	NA	NA	NA	NA	NA	NA	NA
GRIN2B	1279	Thr	Asn	CTD	NA	NA	NA	NA	NA	NA	NA	NA	NA	NA	NA	NA	NA	NA	NA
GRIN2B	1280	Lys	Gln	CTD	NA	NA	NA	NA	NA	NA	NA	NA	NA	NA	NA	NA	NA	NA	NA
GRIN2B	1280	Lys	Glu	CTD	NA	NA	NA	NA	NA	NA	NA	NA	NA	NA	NA	NA	NA	NA	NA
GRIN2B	1280	Lys	Met	CTD	NA	NA	NA	NA	NA	NA	NA	NA	NA	NA	NA	NA	NA	NA	NA
GRIN2B	1280	Lys	Thr	CTD	NA	NA	NA	NA	NA	NA	NA	NA	NA	NA	NA	NA	NA	NA	NA
GRIN2B	1280	Lys	Arg	CTD	NA	NA	NA	NA	NA	NA	NA	NA	NA	NA	NA	NA	NA	NA	NA
GRIN2B	1280	Lys	Asn	CTD	NA	NA	NA	NA	NA	NA	NA	NA	NA	NA	NA	NA	NA	NA	NA
GRIN2B	1281	Tyr	His	CTD	NA	NA	NA	NA	NA	NA	NA	NA	NA	NA	NA	NA	NA	NA	NA
GRIN2B	1281	Tyr	Asp	CTD	NA	NA	NA	NA	NA	NA	NA	NA	NA	NA	NA	NA	NA	NA	NA
GRIN2B	1281	Tyr	Asn	CTD	NA	NA	NA	NA	NA	NA	NA	NA	NA	NA	NA	NA	NA	NA	NA
GRIN2B	1281	Tyr	Phe	CTD	NA	NA	NA	NA	NA	NA	NA	NA	NA	NA	NA	NA	NA	NA	NA
GRIN2B	1281	Tyr	Ser	CTD	NA	NA	NA	NA	NA	NA	NA	NA	NA	NA	NA	NA	NA	NA	NA
GRIN2B	1281	Tyr	Cys	CTD	NA	NA	NA	NA	NA	NA	NA	NA	NA	NA	NA	NA	NA	NA	NA
GRIN2B	1282	Pro	Ser	CTD	NA	NA	NA	NA	NA	NA	NA	NA	NA	NA	NA	NA	NA	NA	NA
GRIN2B	1282	Pro	Ala	CTD	NA	NA	NA	NA	NA	NA	NA	NA	NA	NA	NA	NA	NA	NA	NA
GRIN2B	1282	Pro	Thr	CTD	NA	NA	NA	NA	NA	NA	NA	NA	NA	NA	NA	NA	NA	NA	NA
GRIN2B	1282	Pro	Leu	CTD	NA	NA	NA	NA	NA	NA	NA	NA	NA	NA	NA	NA	NA	NA	NA
GRIN2B	1282	Pro	Arg	CTD	NA	NA	NA	NA	NA	NA	NA	NA	NA	NA	NA	NA	NA	NA	NA
GRIN2B	1282	Pro	His	CTD	NA	NA	NA	NA	NA	NA	NA	NA	NA	NA	NA	NA	NA	NA	NA
GRIN2B	1283	Gln	Glu	CTD	NA	NA	NA	NA	NA	NA	NA	NA	NA	NA	NA	NA	NA	NA	NA
GRIN2B	1283	Gln	Lys	CTD	NA	NA	NA	NA	NA	NA	NA	NA	NA	NA	NA	NA	NA	NA	NA
GRIN2B	1283	Gln	Leu	CTD	NA	NA	NA	NA	NA	NA	NA	NA	NA	NA	NA	NA	NA	NA	NA
GRIN2B	1283	Gln	Pro	CTD	NA	NA	NA	NA	NA	NA	NA	NA	NA	NA	NA	NA	NA	NA	NA
GRIN2B	1283	Gln	Arg	CTD	NA	NA	NA	NA	NA	NA	NA	NA	NA	NA	NA	NA	NA	NA	NA
GRIN2B	1283	Gln	His	CTD	NA	NA	NA	NA	NA	NA	NA	NA	NA	NA	NA	NA	NA	NA	NA
GRIN2B	1284	Ser	Cys	CTD	NA	NA	NA	NA	NA	NA	NA	NA	NA	NA	NA	NA	NA	NA	NA
GRIN2B	1284	Ser	Arg	CTD	NA	NA	NA	NA	NA	NA	NA	NA	NA	NA	NA	NA	NA	NA	NA
GRIN2B	1284	Ser	Gly	CTD	NA	NA	NA	NA	NA	NA	NA	NA	NA	NA	NA	NA	NA	NA	NA
GRIN2B	1284	Ser	Ile	CTD	NA	NA	NA	NA	NA	NA	NA	NA	NA	NA	NA	NA	NA	NA	NA
GRIN2B	1284	Ser	Thr	CTD	NA	NA	NA	NA	NA	NA	NA	NA	NA	NA	NA	NA	NA	NA	NA
GRIN2B	1284	Ser	Asn	CTD	NA	NA	NA	NA	NA	NA	NA	NA	NA	NA	NA	NA	NA	NA	NA
GRIN2B	1285	Pro	Ser	CTD	NA	NA	NA	NA	NA	NA	NA	NA	NA	NA	NA	NA	NA	NA	NA
GRIN2B	1285	Pro	Ala	CTD	NA	NA	NA	NA	NA	NA	NA	NA	NA	NA	NA	NA	NA	NA	NA
GRIN2B	1285	Pro	Thr	CTD	NA	NA	NA	NA	NA	NA	NA	NA	NA	NA	NA	NA	NA	NA	NA
GRIN2B	1285	Pro	Leu	CTD	NA	NA	NA	NA	NA	NA	NA	NA	NA	NA	NA	NA	NA	NA	NA
GRIN2B	1285	Pro	Arg	CTD	NA	NA	NA	NA	NA	NA	NA	NA	NA	NA	NA	NA	NA	NA	NA
GRIN2B	1285	Pro	Gln	CTD	NA	NA	NA	NA	NA	NA	NA	NA	NA	NA	NA	NA	NA	NA	NA
GRIN2B	1286	Thr	Ser	CTD	NA	NA	NA	NA	NA	NA	NA	NA	NA	NA	NA	NA	NA	NA	NA
GRIN2B	1286	Thr	Pro	CTD	NA	NA	NA	NA	NA	NA	NA	NA	NA	NA	NA	NA	NA	NA	NA
GRIN2B	1286	Thr	Ala	CTD	NA	NA	NA	NA	NA	NA	NA	NA	NA	NA	NA	NA	NA	NA	NA
GRIN2B	1286	Thr	Ile	CTD	NA	NA	NA	NA	NA	NA	NA	NA	NA	NA	NA	NA	NA	NA	NA
GRIN2B	1286	Thr	Asn	CTD	NA	NA	NA	NA	NA	NA	NA	NA	NA	NA	NA	NA	NA	NA	NA
GRIN2B	1287	Asn	Tyr	CTD	NA	NA	NA	NA	NA	NA	NA	NA	NA	NA	NA	NA	NA	NA	NA
GRIN2B	1287	Asn	His	CTD	NA	NA	NA	NA	NA	NA	NA	NA	NA	NA	NA	NA	NA	NA	NA
GRIN2B	1287	Asn	Asp	CTD	NA	NA	NA	NA	NA	NA	NA	NA	NA	NA	NA	NA	NA	NA	NA
GRIN2B	1287	Asn	Ile	CTD	NA	NA	NA	NA	NA	NA	NA	NA	NA	NA	NA	NA	NA	NA	NA
GRIN2B	1287	Asn	Thr	CTD	NA	NA	NA	NA	NA	NA	NA	NA	NA	NA	NA	NA	NA	NA	NA
GRIN2B	1287	Asn	Ser	CTD	NA	NA	NA	NA	NA	NA	NA	NA	NA	NA	NA	NA	NA	NA	NA
GRIN2B	1287	Asn	Lys	CTD	NA	NA	NA	NA	NA	NA	NA	NA	NA	NA	NA	NA	NA	NA	NA
GRIN2B	1288	Ser	Pro	CTD	NA	NA	NA	NA	NA	NA	NA	NA	NA	NA	NA	NA	NA	NA	NA
GRIN2B	1288	Ser	Ala	CTD	NA	NA	NA	NA	NA	NA	NA	NA	NA	NA	NA	NA	NA	NA	NA
GRIN2B	1288	Ser	Thr	CTD	NA	NA	NA	NA	NA	NA	NA	NA	NA	NA	NA	NA	NA	NA	NA
GRIN2B	1288	Ser	Phe	CTD	NA	NA	NA	NA	NA	NA	NA	NA	NA	NA	NA	NA	NA	NA	NA
GRIN2B	1288	Ser	Cys	CTD	NA	NA	NA	NA	NA	NA	NA	NA	NA	NA	NA	NA	NA	NA	NA
GRIN2B	1288	Ser	Tyr	CTD	NA	NA	NA	NA	NA	NA	NA	NA	NA	NA	NA	NA	NA	NA	NA
GRIN2B	1289	Lys	Gln	CTD	NA	NA	NA	NA	NA	NA	NA	NA	NA	NA	NA	NA	NA	NA	NA
GRIN2B	1289	Lys	Glu	CTD	NA	NA	NA	NA	NA	NA	NA	NA	NA	NA	NA	NA	NA	NA	NA
GRIN2B	1289	Lys	Met	CTD	NA	NA	NA	NA	NA	NA	NA	NA	NA	NA	NA	NA	NA	NA	NA
GRIN2B	1289	Lys	Thr	CTD	NA	NA	NA	NA	NA	NA	NA	NA	NA	NA	NA	NA	NA	NA	NA
GRIN2B	1289	Lys	Arg	CTD	NA	NA	NA	NA	NA	NA	NA	NA	NA	NA	NA	NA	NA	NA	NA
GRIN2B	1289	Lys	Asn	CTD	NA	NA	NA	NA	NA	NA	NA	NA	NA	NA	NA	NA	NA	NA	NA
GRIN2B	1290	Ala	Ser	CTD	NA	NA	NA	NA	NA	NA	NA	NA	NA	NA	NA	NA	NA	NA	NA
GRIN2B	1290	Ala	Pro	CTD	NA	NA	NA	NA	NA	NA	NA	NA	NA	NA	NA	NA	NA	NA	NA
GRIN2B	1290	Ala	Thr	CTD	NA	NA	NA	NA	NA	NA	NA	NA	NA	NA	NA	NA	NA	NA	NA
GRIN2B	1290	Ala	Val	CTD	NA	NA	NA	NA	NA	NA	NA	NA	NA	NA	NA	NA	NA	NA	NA
GRIN2B	1290	Ala	Gly	CTD	NA	NA	NA	NA	NA	NA	NA	NA	NA	NA	NA	NA	NA	NA	NA
GRIN2B	1290	Ala	Asp	CTD	NA	NA	NA	NA	NA	NA	NA	NA	NA	NA	NA	NA	NA	NA	NA
GRIN2B	1291	Gln	Glu	CTD	NA	NA	NA	NA	NA	NA	NA	NA	NA	NA	NA	NA	NA	NA	NA
GRIN2B	1291	Gln	Lys	CTD	NA	NA	NA	NA	NA	NA	NA	NA	NA	NA	NA	NA	NA	NA	NA
GRIN2B	1291	Gln	Leu	CTD	NA	NA	NA	NA	NA	NA	NA	NA	NA	NA	NA	NA	NA	NA	NA
GRIN2B	1291	Gln	Pro	CTD	NA	NA	NA	NA	NA	NA	NA	NA	NA	NA	NA	NA	NA	NA	NA
GRIN2B	1291	Gln	Arg	CTD	NA	NA	NA	NA	NA	NA	NA	NA	NA	NA	NA	NA	NA	NA	NA
GRIN2B	1291	Gln	His	CTD	NA	NA	NA	NA	NA	NA	NA	NA	NA	NA	NA	NA	NA	NA	NA
GRIN2B	1292	Lys	Gln	CTD	NA	NA	NA	NA	NA	NA	NA	NA	NA	NA	NA	NA	NA	NA	NA
GRIN2B	1292	Lys	Glu	CTD	NA	NA	NA	NA	NA	NA	NA	NA	NA	NA	NA	NA	NA	NA	NA
GRIN2B	1292	Lys	Met	CTD	NA	NA	NA	NA	NA	NA	NA	NA	NA	NA	NA	NA	NA	NA	NA
GRIN2B	1292	Lys	Thr	CTD	NA	NA	NA	NA	NA	NA	NA	NA	NA	NA	NA	NA	NA	NA	NA
GRIN2B	1292	Lys	Arg	CTD	NA	NA	NA	NA	NA	NA	NA	NA	NA	NA	NA	NA	NA	NA	NA
GRIN2B	1292	Lys	Asn	CTD	NA	NA	NA	NA	NA	NA	NA	NA	NA	NA	NA	NA	NA	NA	NA
GRIN2B	1293	Lys	Gln	CTD	NA	NA	NA	NA	NA	NA	NA	NA	NA	NA	NA	NA	NA	NA	NA
GRIN2B	1293	Lys	Glu	CTD	NA	NA	NA	NA	NA	NA	NA	NA	NA	NA	NA	NA	NA	NA	NA
GRIN2B	1293	Lys	Met	CTD	NA	NA	NA	NA	NA	NA	NA	NA	NA	NA	NA	NA	NA	NA	NA
GRIN2B	1293	Lys	Thr	CTD	NA	NA	NA	NA	NA	NA	NA	NA	NA	NA	NA	NA	NA	NA	NA
GRIN2B	1293	Lys	Arg	CTD	NA	NA	NA	NA	NA	NA	NA	NA	NA	NA	NA	NA	NA	NA	NA
GRIN2B	1293	Lys	Asn	CTD	NA	NA	NA	NA	NA	NA	NA	NA	NA	NA	NA	NA	NA	NA	NA
GRIN2B	1294	Asn	Tyr	CTD	NA	NA	NA	NA	NA	NA	NA	NA	NA	NA	NA	NA	NA	NA	NA
GRIN2B	1294	Asn	His	CTD	NA	NA	NA	NA	NA	NA	NA	NA	NA	NA	NA	NA	NA	NA	NA
GRIN2B	1294	Asn	Asp	CTD	NA	NA	NA	NA	NA	NA	NA	NA	NA	NA	NA	NA	NA	NA	NA
GRIN2B	1294	Asn	Ile	CTD	NA	NA	NA	NA	NA	NA	NA	NA	NA	NA	NA	NA	NA	NA	NA
GRIN2B	1294	Asn	Thr	CTD	NA	NA	NA	NA	NA	NA	NA	NA	NA	NA	NA	NA	NA	NA	NA
GRIN2B	1294	Asn	Ser	CTD	NA	NA	NA	NA	NA	NA	NA	NA	NA	NA	NA	NA	NA	NA	NA
GRIN2B	1294	Asn	Lys	CTD	NA	NA	NA	NA	NA	NA	NA	NA	NA	NA	NA	NA	NA	NA	NA
GRIN2B	1295	Arg	Trp	CTD	NA	NA	NA	NA	NA	NA	NA	NA	NA	NA	NA	NA	NA	NA	NA
GRIN2B	1295	Arg	Gly	CTD	NA	NA	NA	NA	NA	NA	NA	NA	NA	NA	NA	NA	NA	NA	NA
GRIN2B	1295	Arg	Leu	CTD	NA	NA	NA	NA	NA	NA	NA	NA	NA	NA	NA	NA	NA	NA	NA
GRIN2B	1295	Arg	Pro	CTD	NA	NA	NA	NA	NA	NA	NA	NA	NA	NA	NA	NA	NA	NA	NA
GRIN2B	1295	Arg	Gln	CTD	NA	NA	NA	NA	NA	NA	NA	NA	NA	NA	NA	NA	NA	NA	NA
GRIN2B	1296	Asn	Tyr	CTD	NA	NA	NA	NA	NA	NA	NA	NA	NA	NA	NA	NA	NA	NA	NA
GRIN2B	1296	Asn	His	CTD	NA	NA	NA	NA	NA	NA	NA	NA	NA	NA	NA	NA	NA	NA	NA
GRIN2B	1296	Asn	Asp	CTD	NA	NA	NA	NA	NA	NA	NA	NA	NA	NA	NA	NA	NA	NA	NA
GRIN2B	1296	Asn	Ile	CTD	NA	NA	NA	NA	NA	NA	NA	NA	NA	NA	NA	NA	NA	NA	NA
GRIN2B	1296	Asn	Thr	CTD	NA	NA	NA	NA	NA	NA	NA	NA	NA	NA	NA	NA	NA	NA	NA
GRIN2B	1296	Asn	Ser	CTD	NA	NA	NA	NA	NA	NA	NA	NA	NA	NA	NA	NA	NA	NA	NA
GRIN2B	1296	Asn	Lys	CTD	NA	NA	NA	NA	NA	NA	NA	NA	NA	NA	NA	NA	NA	NA	NA
GRIN2B	1297	Lys	Gln	CTD	NA	NA	NA	NA	NA	NA	NA	NA	NA	NA	NA	NA	NA	NA	NA
GRIN2B	1297	Lys	Glu	CTD	NA	NA	NA	NA	NA	NA	NA	NA	NA	NA	NA	NA	NA	NA	NA
GRIN2B	1297	Lys	Ile	CTD	NA	NA	NA	NA	NA	NA	NA	NA	NA	NA	NA	NA	NA	NA	NA
GRIN2B	1297	Lys	Thr	CTD	NA	NA	NA	NA	NA	NA	NA	NA	NA	NA	NA	NA	NA	NA	NA
GRIN2B	1297	Lys	Arg	CTD	NA	NA	NA	NA	NA	NA	NA	NA	NA	NA	NA	NA	NA	NA	NA
GRIN2B	1297	Lys	Asn	CTD	NA	NA	NA	NA	NA	NA	NA	NA	NA	NA	NA	NA	NA	NA	NA
GRIN2B	1298	Leu	Val	CTD	NA	NA	NA	NA	NA	NA	NA	NA	NA	NA	NA	NA	NA	NA	NA
GRIN2B	1298	Leu	Met	CTD	NA	NA	NA	NA	NA	NA	NA	NA	NA	NA	NA	NA	NA	NA	NA
GRIN2B	1298	Leu	Pro	CTD	NA	NA	NA	NA	NA	NA	NA	NA	NA	NA	NA	NA	NA	NA	NA
GRIN2B	1298	Leu	Arg	CTD	NA	NA	NA	NA	NA	NA	NA	NA	NA	NA	NA	NA	NA	NA	NA
GRIN2B	1298	Leu	Gln	CTD	NA	NA	NA	NA	NA	NA	NA	NA	NA	NA	NA	NA	NA	NA	NA
GRIN2B	1299	Arg	Cys	CTD	NA	NA	NA	NA	NA	NA	NA	NA	NA	NA	NA	NA	NA	NA	NA
GRIN2B	1299	Arg	Gly	CTD	NA	NA	NA	NA	NA	NA	NA	NA	NA	NA	NA	NA	NA	NA	NA
GRIN2B	1299	Arg	Ser	CTD	NA	NA	NA	NA	NA	NA	NA	NA	NA	NA	NA	NA	NA	NA	NA
GRIN2B	1299	Arg	Leu	CTD	NA	NA	NA	NA	NA	NA	NA	NA	NA	NA	NA	NA	NA	NA	NA
GRIN2B	1299	Arg	Pro	CTD	NA	NA	NA	NA	NA	NA	NA	NA	NA	NA	NA	NA	NA	NA	NA
GRIN2B	1299	Arg	His	CTD	NA	NA	NA	NA	NA	NA	NA	NA	NA	NA	NA	NA	NA	NA	NA
GRIN2B	1300	Arg	Trp	CTD	NA	NA	NA	NA	NA	NA	NA	NA	NA	NA	NA	NA	NA	NA	NA
GRIN2B	1300	Arg	Gly	CTD	NA	NA	NA	NA	NA	NA	NA	NA	NA	NA	NA	NA	NA	NA	NA
GRIN2B	1300	Arg	Leu	CTD	NA	NA	NA	NA	NA	NA	NA	NA	NA	NA	NA	NA	NA	NA	NA
GRIN2B	1300	Arg	Pro	CTD	NA	NA	NA	NA	NA	NA	NA	NA	NA	NA	NA	NA	NA	NA	NA
GRIN2B	1300	Arg	Gln	CTD	NA	NA	NA	NA	NA	NA	NA	NA	NA	NA	NA	NA	NA	NA	NA
GRIN2B	1301	Gln	Glu	CTD	NA	NA	NA	NA	NA	NA	NA	NA	NA	NA	NA	NA	NA	NA	NA
GRIN2B	1301	Gln	Lys	CTD	NA	NA	NA	NA	NA	NA	NA	NA	NA	NA	NA	NA	NA	NA	NA
GRIN2B	1301	Gln	Leu	CTD	NA	NA	NA	NA	NA	NA	NA	NA	NA	NA	NA	NA	NA	NA	NA
GRIN2B	1301	Gln	Pro	CTD	NA	NA	NA	NA	NA	NA	NA	NA	NA	NA	NA	NA	NA	NA	NA
GRIN2B	1301	Gln	Arg	CTD	NA	NA	NA	NA	NA	NA	NA	NA	NA	NA	NA	NA	NA	NA	NA
GRIN2B	1301	Gln	His	CTD	NA	NA	NA	NA	NA	NA	NA	NA	NA	NA	NA	NA	NA	NA	NA
GRIN2B	1302	His	Tyr	CTD	NA	NA	NA	NA	NA	NA	NA	NA	NA	NA	NA	NA	NA	NA	NA
GRIN2B	1302	His	Asp	CTD	NA	NA	NA	NA	NA	NA	NA	NA	NA	NA	NA	NA	NA	NA	NA
GRIN2B	1302	His	Asn	CTD	NA	NA	NA	NA	NA	NA	NA	NA	NA	NA	NA	NA	NA	NA	NA
GRIN2B	1302	His	Leu	CTD	NA	NA	NA	NA	NA	NA	NA	NA	NA	NA	NA	NA	NA	NA	NA
GRIN2B	1302	His	Pro	CTD	NA	NA	NA	NA	NA	NA	NA	NA	NA	NA	NA	NA	NA	NA	NA
GRIN2B	1302	His	Arg	CTD	NA	NA	NA	NA	NA	NA	NA	NA	NA	NA	NA	NA	NA	NA	NA
GRIN2B	1302	His	Gln	CTD	NA	NA	NA	NA	NA	NA	NA	NA	NA	NA	NA	NA	NA	NA	NA
GRIN2B	1303	Ser	Pro	CTD	NA	NA	NA	NA	NA	NA	NA	NA	NA	NA	NA	NA	NA	NA	NA
GRIN2B	1303	Ser	Ala	CTD	NA	NA	NA	NA	NA	NA	NA	NA	NA	NA	NA	NA	NA	NA	NA
GRIN2B	1303	Ser	Thr	CTD	NA	NA	NA	NA	NA	NA	NA	NA	NA	NA	NA	NA	NA	NA	NA
GRIN2B	1303	Ser	Phe	CTD	NA	NA	NA	NA	NA	NA	NA	NA	NA	NA	NA	NA	NA	NA	NA
GRIN2B	1303	Ser	Cys	CTD	NA	NA	NA	NA	NA	NA	NA	NA	NA	NA	NA	NA	NA	NA	NA
GRIN2B	1303	Ser	Tyr	CTD	NA	NA	NA	NA	NA	NA	NA	NA	NA	NA	NA	NA	NA	NA	NA
GRIN2B	1304	Tyr	His	CTD	NA	NA	NA	NA	NA	NA	NA	NA	NA	NA	NA	NA	NA	NA	NA
GRIN2B	1304	Tyr	Asp	CTD	NA	NA	NA	NA	NA	NA	NA	NA	NA	NA	NA	NA	NA	NA	NA
GRIN2B	1304	Tyr	Asn	CTD	NA	NA	NA	NA	NA	NA	NA	NA	NA	NA	NA	NA	NA	NA	NA
GRIN2B	1304	Tyr	Phe	CTD	NA	NA	NA	NA	NA	NA	NA	NA	NA	NA	NA	NA	NA	NA	NA
GRIN2B	1304	Tyr	Ser	CTD	NA	NA	NA	NA	NA	NA	NA	NA	NA	NA	NA	NA	NA	NA	NA
GRIN2B	1304	Tyr	Cys	CTD	NA	NA	NA	NA	NA	NA	NA	NA	NA	NA	NA	NA	NA	NA	NA
GRIN2B	1305	Asp	Tyr	CTD	NA	NA	NA	NA	NA	NA	NA	NA	NA	NA	NA	NA	NA	NA	NA
GRIN2B	1305	Asp	His	CTD	NA	NA	NA	NA	NA	NA	NA	NA	NA	NA	NA	NA	NA	NA	NA
GRIN2B	1305	Asp	Asn	CTD	NA	NA	NA	NA	NA	NA	NA	NA	NA	NA	NA	NA	NA	NA	NA
GRIN2B	1305	Asp	Val	CTD	NA	NA	NA	NA	NA	NA	NA	NA	NA	NA	NA	NA	NA	NA	NA
GRIN2B	1305	Asp	Ala	CTD	NA	NA	NA	NA	NA	NA	NA	NA	NA	NA	NA	NA	NA	NA	NA
GRIN2B	1305	Asp	Gly	CTD	NA	NA	NA	NA	NA	NA	NA	NA	NA	NA	NA	NA	NA	NA	NA
GRIN2B	1305	Asp	Glu	CTD	NA	NA	NA	NA	NA	NA	NA	NA	NA	NA	NA	NA	NA	NA	NA
GRIN2B	1306	Thr	Ser	CTD	NA	NA	NA	NA	NA	NA	NA	NA	NA	NA	NA	NA	NA	NA	NA
GRIN2B	1306	Thr	Pro	CTD	NA	NA	NA	NA	NA	NA	NA	NA	NA	NA	NA	NA	NA	NA	NA
GRIN2B	1306	Thr	Ala	CTD	NA	NA	NA	NA	NA	NA	NA	NA	NA	NA	NA	NA	NA	NA	NA
GRIN2B	1306	Thr	Ile	CTD	NA	NA	NA	NA	NA	NA	NA	NA	NA	NA	NA	NA	NA	NA	NA
GRIN2B	1306	Thr	Asn	CTD	NA	NA	NA	NA	NA	NA	NA	NA	NA	NA	NA	NA	NA	NA	NA
GRIN2B	1307	Phe	Leu	CTD	NA	NA	NA	NA	NA	NA	NA	NA	NA	NA	NA	NA	NA	NA	NA
GRIN2B	1307	Phe	Val	CTD	NA	NA	NA	NA	NA	NA	NA	NA	NA	NA	NA	NA	NA	NA	NA
GRIN2B	1307	Phe	Ile	CTD	NA	NA	NA	NA	NA	NA	NA	NA	NA	NA	NA	NA	NA	NA	NA
GRIN2B	1307	Phe	Ser	CTD	NA	NA	NA	NA	NA	NA	NA	NA	NA	NA	NA	NA	NA	NA	NA
GRIN2B	1307	Phe	Cys	CTD	NA	NA	NA	NA	NA	NA	NA	NA	NA	NA	NA	NA	NA	NA	NA
GRIN2B	1307	Phe	Tyr	CTD	NA	NA	NA	NA	NA	NA	NA	NA	NA	NA	NA	NA	NA	NA	NA
GRIN2B	1308	Val	Leu	CTD	NA	NA	NA	NA	NA	NA	NA	NA	NA	NA	NA	NA	NA	NA	NA
GRIN2B	1308	Val	Met	CTD	NA	NA	NA	NA	NA	NA	NA	NA	NA	NA	NA	NA	NA	NA	NA
GRIN2B	1308	Val	Ala	CTD	NA	NA	NA	NA	NA	NA	NA	NA	NA	NA	NA	NA	NA	NA	NA
GRIN2B	1308	Val	Gly	CTD	NA	NA	NA	NA	NA	NA	NA	NA	NA	NA	NA	NA	NA	NA	NA
GRIN2B	1308	Val	Glu	CTD	NA	NA	NA	NA	NA	NA	NA	NA	NA	NA	NA	NA	NA	NA	NA
GRIN2B	1309	Asp	Tyr	CTD	NA	NA	NA	NA	NA	NA	NA	NA	NA	NA	NA	NA	NA	NA	NA
GRIN2B	1309	Asp	His	CTD	NA	NA	NA	NA	NA	NA	NA	NA	NA	NA	NA	NA	NA	NA	NA
GRIN2B	1309	Asp	Asn	CTD	NA	NA	NA	NA	NA	NA	NA	NA	NA	NA	NA	NA	NA	NA	NA
GRIN2B	1309	Asp	Val	CTD	NA	NA	NA	NA	NA	NA	NA	NA	NA	NA	NA	NA	NA	NA	NA
GRIN2B	1309	Asp	Ala	CTD	NA	NA	NA	NA	NA	NA	NA	NA	NA	NA	NA	NA	NA	NA	NA
GRIN2B	1309	Asp	Gly	CTD	NA	NA	NA	NA	NA	NA	NA	NA	NA	NA	NA	NA	NA	NA	NA
GRIN2B	1309	Asp	Glu	CTD	NA	NA	NA	NA	NA	NA	NA	NA	NA	NA	NA	NA	NA	NA	NA
GRIN2B	1310	Leu	Val	CTD	NA	NA	NA	NA	NA	NA	NA	NA	NA	NA	NA	NA	NA	NA	NA
GRIN2B	1310	Leu	Met	CTD	NA	NA	NA	NA	NA	NA	NA	NA	NA	NA	NA	NA	NA	NA	NA
GRIN2B	1310	Leu	Pro	CTD	NA	NA	NA	NA	NA	NA	NA	NA	NA	NA	NA	NA	NA	NA	NA
GRIN2B	1310	Leu	Arg	CTD	NA	NA	NA	NA	NA	NA	NA	NA	NA	NA	NA	NA	NA	NA	NA
GRIN2B	1310	Leu	Gln	CTD	NA	NA	NA	NA	NA	NA	NA	NA	NA	NA	NA	NA	NA	NA	NA
GRIN2B	1311	Gln	Glu	CTD	NA	NA	NA	NA	NA	NA	NA	NA	NA	NA	NA	NA	NA	NA	NA
GRIN2B	1311	Gln	Lys	CTD	NA	NA	NA	NA	NA	NA	NA	NA	NA	NA	NA	NA	NA	NA	NA
GRIN2B	1311	Gln	Leu	CTD	NA	NA	NA	NA	NA	NA	NA	NA	NA	NA	NA	NA	NA	NA	NA
GRIN2B	1311	Gln	Pro	CTD	NA	NA	NA	NA	NA	NA	NA	NA	NA	NA	NA	NA	NA	NA	NA
GRIN2B	1311	Gln	Arg	CTD	NA	NA	NA	NA	NA	NA	NA	NA	NA	NA	NA	NA	NA	NA	NA
GRIN2B	1311	Gln	His	CTD	NA	NA	NA	NA	NA	NA	NA	NA	NA	NA	NA	NA	NA	NA	NA
GRIN2B	1312	Lys	Gln	CTD	NA	NA	NA	NA	NA	NA	NA	NA	NA	NA	NA	NA	NA	NA	NA
GRIN2B	1312	Lys	Glu	CTD	NA	NA	NA	NA	NA	NA	NA	NA	NA	NA	NA	NA	NA	NA	NA
GRIN2B	1312	Lys	Met	CTD	NA	NA	NA	NA	NA	NA	NA	NA	NA	NA	NA	NA	NA	NA	NA
GRIN2B	1312	Lys	Thr	CTD	NA	NA	NA	NA	NA	NA	NA	NA	NA	NA	NA	NA	NA	NA	NA
GRIN2B	1312	Lys	Arg	CTD	NA	NA	NA	NA	NA	NA	NA	NA	NA	NA	NA	NA	NA	NA	NA
GRIN2B	1312	Lys	Asn	CTD	NA	NA	NA	NA	NA	NA	NA	NA	NA	NA	NA	NA	NA	NA	NA
GRIN2B	1313	Glu	Gln	CTD	NA	NA	NA	NA	NA	NA	NA	NA	NA	NA	NA	NA	NA	NA	NA
GRIN2B	1313	Glu	Lys	CTD	NA	NA	NA	NA	NA	NA	NA	NA	NA	NA	NA	NA	NA	NA	NA
GRIN2B	1313	Glu	Val	CTD	NA	NA	NA	NA	NA	NA	NA	NA	NA	NA	NA	NA	NA	NA	NA
GRIN2B	1313	Glu	Ala	CTD	NA	NA	NA	NA	NA	NA	NA	NA	NA	NA	NA	NA	NA	NA	NA
GRIN2B	1313	Glu	Gly	CTD	NA	NA	NA	NA	NA	NA	NA	NA	NA	NA	NA	NA	NA	NA	NA
GRIN2B	1313	Glu	Asp	CTD	NA	NA	NA	NA	NA	NA	NA	NA	NA	NA	NA	NA	NA	NA	NA
GRIN2B	1314	Glu	Gln	CTD	NA	NA	NA	NA	NA	NA	NA	NA	NA	NA	NA	NA	NA	NA	NA
GRIN2B	1314	Glu	Lys	CTD	NA	NA	NA	NA	NA	NA	NA	NA	NA	NA	NA	NA	NA	NA	NA
GRIN2B	1314	Glu	Val	CTD	NA	NA	NA	NA	NA	NA	NA	NA	NA	NA	NA	NA	NA	NA	NA
GRIN2B	1314	Glu	Ala	CTD	NA	NA	NA	NA	NA	NA	NA	NA	NA	NA	NA	NA	NA	NA	NA
GRIN2B	1314	Glu	Gly	CTD	NA	NA	NA	NA	NA	NA	NA	NA	NA	NA	NA	NA	NA	NA	NA
GRIN2B	1314	Glu	Asp	CTD	NA	NA	NA	NA	NA	NA	NA	NA	NA	NA	NA	NA	NA	NA	NA
GRIN2B	1315	Ala	Ser	CTD	NA	NA	NA	NA	NA	NA	NA	NA	NA	NA	NA	NA	NA	NA	NA
GRIN2B	1315	Ala	Pro	CTD	NA	NA	NA	NA	NA	NA	NA	NA	NA	NA	NA	NA	NA	NA	NA
GRIN2B	1315	Ala	Thr	CTD	NA	NA	NA	NA	NA	NA	NA	NA	NA	NA	NA	NA	NA	NA	NA
GRIN2B	1315	Ala	Val	CTD	NA	NA	NA	NA	NA	NA	NA	NA	NA	NA	NA	NA	NA	NA	NA
GRIN2B	1315	Ala	Gly	CTD	NA	NA	NA	NA	NA	NA	NA	NA	NA	NA	NA	NA	NA	NA	NA
GRIN2B	1315	Ala	Asp	CTD	NA	NA	NA	NA	NA	NA	NA	NA	NA	NA	NA	NA	NA	NA	NA
GRIN2B	1316	Ala	Ser	CTD	NA	NA	NA	NA	NA	NA	NA	NA	NA	NA	NA	NA	NA	NA	NA
GRIN2B	1316	Ala	Pro	CTD	NA	NA	NA	NA	NA	NA	NA	NA	NA	NA	NA	NA	NA	NA	NA
GRIN2B	1316	Ala	Thr	CTD	NA	NA	NA	NA	NA	NA	NA	NA	NA	NA	NA	NA	NA	NA	NA
GRIN2B	1316	Ala	Val	CTD	NA	NA	NA	NA	NA	NA	NA	NA	NA	NA	NA	NA	NA	NA	NA
GRIN2B	1316	Ala	Gly	CTD	NA	NA	NA	NA	NA	NA	NA	NA	NA	NA	NA	NA	NA	NA	NA
GRIN2B	1316	Ala	Asp	CTD	NA	NA	NA	NA	NA	NA	NA	NA	NA	NA	NA	NA	NA	NA	NA
GRIN2B	1317	Leu	Val	CTD	NA	NA	NA	NA	NA	NA	NA	NA	NA	NA	NA	NA	NA	NA	NA
GRIN2B	1317	Leu	Met	CTD	NA	NA	NA	NA	NA	NA	NA	NA	NA	NA	NA	NA	NA	NA	NA
GRIN2B	1317	Leu	Pro	CTD	NA	NA	NA	NA	NA	NA	NA	NA	NA	NA	NA	NA	NA	NA	NA
GRIN2B	1317	Leu	Arg	CTD	NA	NA	NA	NA	NA	NA	NA	NA	NA	NA	NA	NA	NA	NA	NA
GRIN2B	1317	Leu	Gln	CTD	NA	NA	NA	NA	NA	NA	NA	NA	NA	NA	NA	NA	NA	NA	NA
GRIN2B	1318	Ala	Ser	CTD	NA	NA	NA	NA	NA	NA	NA	NA	NA	NA	NA	NA	NA	NA	NA
GRIN2B	1318	Ala	Pro	CTD	NA	NA	NA	NA	NA	NA	NA	NA	NA	NA	NA	NA	NA	NA	NA
GRIN2B	1318	Ala	Thr	CTD	NA	NA	NA	NA	NA	NA	NA	NA	NA	NA	NA	NA	NA	NA	NA
GRIN2B	1318	Ala	Val	CTD	NA	NA	NA	NA	NA	NA	NA	NA	NA	NA	NA	NA	NA	NA	NA
GRIN2B	1318	Ala	Gly	CTD	NA	NA	NA	NA	NA	NA	NA	NA	NA	NA	NA	NA	NA	NA	NA
GRIN2B	1318	Ala	Asp	CTD	NA	NA	NA	NA	NA	NA	NA	NA	NA	NA	NA	NA	NA	NA	NA
GRIN2B	1319	Pro	Ser	CTD	NA	NA	NA	NA	NA	NA	NA	NA	NA	NA	NA	NA	NA	NA	NA
GRIN2B	1319	Pro	Ala	CTD	NA	NA	NA	NA	NA	NA	NA	NA	NA	NA	NA	NA	NA	NA	NA
GRIN2B	1319	Pro	Thr	CTD	NA	NA	NA	NA	NA	NA	NA	NA	NA	NA	NA	NA	NA	NA	NA
GRIN2B	1319	Pro	Leu	CTD	NA	NA	NA	NA	NA	NA	NA	NA	NA	NA	NA	NA	NA	NA	NA
GRIN2B	1319	Pro	Arg	CTD	NA	NA	NA	NA	NA	NA	NA	NA	NA	NA	NA	NA	NA	NA	NA
GRIN2B	1319	Pro	Gln	CTD	NA	NA	NA	NA	NA	NA	NA	NA	NA	NA	NA	NA	NA	NA	NA
GRIN2B	1320	Arg	Cys	CTD	NA	NA	NA	NA	NA	NA	NA	NA	NA	NA	NA	NA	NA	NA	NA
GRIN2B	1320	Arg	Gly	CTD	NA	NA	NA	NA	NA	NA	NA	NA	NA	NA	NA	NA	NA	NA	NA
GRIN2B	1320	Arg	Ser	CTD	NA	NA	NA	NA	NA	NA	NA	NA	NA	NA	NA	NA	NA	NA	NA
GRIN2B	1320	Arg	Leu	CTD	NA	NA	NA	NA	NA	NA	NA	NA	NA	NA	NA	NA	NA	NA	NA
GRIN2B	1320	Arg	Pro	CTD	NA	NA	NA	NA	NA	NA	NA	NA	NA	NA	NA	NA	NA	NA	NA
GRIN2B	1320	Arg	His	CTD	NA	NA	NA	NA	NA	NA	NA	NA	NA	NA	NA	NA	NA	NA	NA
GRIN2B	1321	Ser	Cys	CTD	NA	NA	NA	NA	NA	NA	NA	NA	NA	NA	NA	NA	NA	NA	NA
GRIN2B	1321	Ser	Arg	CTD	NA	NA	NA	NA	NA	NA	NA	NA	NA	NA	NA	NA	NA	NA	NA
GRIN2B	1321	Ser	Gly	CTD	NA	NA	NA	NA	NA	NA	NA	NA	NA	NA	NA	NA	NA	NA	NA
GRIN2B	1321	Ser	Ile	CTD	NA	NA	NA	NA	NA	NA	NA	NA	NA	NA	NA	NA	NA	NA	NA
GRIN2B	1321	Ser	Thr	CTD	NA	NA	NA	NA	NA	NA	NA	NA	NA	NA	NA	NA	NA	NA	NA
GRIN2B	1321	Ser	Asn	CTD	NA	NA	NA	NA	NA	NA	NA	NA	NA	NA	NA	NA	NA	NA	NA
GRIN2B	1322	Val	Leu	CTD	NA	NA	NA	NA	NA	NA	NA	NA	NA	NA	NA	NA	NA	NA	NA
GRIN2B	1322	Val	Ile	CTD	NA	NA	NA	NA	NA	NA	NA	NA	NA	NA	NA	NA	NA	NA	NA
GRIN2B	1322	Val	Ala	CTD	NA	NA	NA	NA	NA	NA	NA	NA	NA	NA	NA	NA	NA	NA	NA
GRIN2B	1322	Val	Gly	CTD	NA	NA	NA	NA	NA	NA	NA	NA	NA	NA	NA	NA	NA	NA	NA
GRIN2B	1322	Val	Glu	CTD	NA	NA	NA	NA	NA	NA	NA	NA	NA	NA	NA	NA	NA	NA	NA
GRIN2B	1323	Ser	Cys	CTD	NA	NA	NA	NA	NA	NA	NA	NA	NA	NA	NA	NA	NA	NA	NA
GRIN2B	1323	Ser	Arg	CTD	NA	NA	NA	NA	NA	NA	NA	NA	NA	NA	NA	NA	NA	NA	NA
GRIN2B	1323	Ser	Gly	CTD	NA	NA	NA	NA	NA	NA	NA	NA	NA	NA	NA	NA	NA	NA	NA
GRIN2B	1323	Ser	Ile	CTD	NA	NA	NA	NA	NA	NA	NA	NA	NA	NA	NA	NA	NA	NA	NA
GRIN2B	1323	Ser	Thr	CTD	NA	NA	NA	NA	NA	NA	NA	NA	NA	NA	NA	NA	NA	NA	NA
GRIN2B	1323	Ser	Asn	CTD	NA	NA	NA	NA	NA	NA	NA	NA	NA	NA	NA	NA	NA	NA	NA
GRIN2B	1324	Leu	Val	CTD	NA	NA	NA	NA	NA	NA	NA	NA	NA	NA	NA	NA	NA	NA	NA
GRIN2B	1324	Leu	Met	CTD	NA	NA	NA	NA	NA	NA	NA	NA	NA	NA	NA	NA	NA	NA	NA
GRIN2B	1324	Leu	Pro	CTD	NA	NA	NA	NA	NA	NA	NA	NA	NA	NA	NA	NA	NA	NA	NA
GRIN2B	1324	Leu	Arg	CTD	NA	NA	NA	NA	NA	NA	NA	NA	NA	NA	NA	NA	NA	NA	NA
GRIN2B	1324	Leu	Gln	CTD	NA	NA	NA	NA	NA	NA	NA	NA	NA	NA	NA	NA	NA	NA	NA
GRIN2B	1325	Lys	Gln	CTD	NA	NA	NA	NA	NA	NA	NA	NA	NA	NA	NA	NA	NA	NA	NA
GRIN2B	1325	Lys	Glu	CTD	NA	NA	NA	NA	NA	NA	NA	NA	NA	NA	NA	NA	NA	NA	NA
GRIN2B	1325	Lys	Ile	CTD	NA	NA	NA	NA	NA	NA	NA	NA	NA	NA	NA	NA	NA	NA	NA
GRIN2B	1325	Lys	Thr	CTD	NA	NA	NA	NA	NA	NA	NA	NA	NA	NA	NA	NA	NA	NA	NA
GRIN2B	1325	Lys	Arg	CTD	NA	NA	NA	NA	NA	NA	NA	NA	NA	NA	NA	NA	NA	NA	NA
GRIN2B	1325	Lys	Asn	CTD	NA	NA	NA	NA	NA	NA	NA	NA	NA	NA	NA	NA	NA	NA	NA
GRIN2B	1326	Asp	Tyr	CTD	NA	NA	NA	NA	NA	NA	NA	NA	NA	NA	NA	NA	NA	NA	NA
GRIN2B	1326	Asp	His	CTD	NA	NA	NA	NA	NA	NA	NA	NA	NA	NA	NA	NA	NA	NA	NA
GRIN2B	1326	Asp	Asn	CTD	NA	NA	NA	NA	NA	NA	NA	NA	NA	NA	NA	NA	NA	NA	NA
GRIN2B	1326	Asp	Val	CTD	NA	NA	NA	NA	NA	NA	NA	NA	NA	NA	NA	NA	NA	NA	NA
GRIN2B	1326	Asp	Ala	CTD	NA	NA	NA	NA	NA	NA	NA	NA	NA	NA	NA	NA	NA	NA	NA
GRIN2B	1326	Asp	Gly	CTD	NA	NA	NA	NA	NA	NA	NA	NA	NA	NA	NA	NA	NA	NA	NA
GRIN2B	1326	Asp	Glu	CTD	NA	NA	NA	NA	NA	NA	NA	NA	NA	NA	NA	NA	NA	NA	NA
GRIN2B	1327	Lys	Gln	CTD	NA	NA	NA	NA	NA	NA	NA	NA	NA	NA	NA	NA	NA	NA	NA
GRIN2B	1327	Lys	Glu	CTD	NA	NA	NA	NA	NA	NA	NA	NA	NA	NA	NA	NA	NA	NA	NA
GRIN2B	1327	Lys	Met	CTD	NA	NA	NA	NA	NA	NA	NA	NA	NA	NA	NA	NA	NA	NA	NA
GRIN2B	1327	Lys	Thr	CTD	NA	NA	NA	NA	NA	NA	NA	NA	NA	NA	NA	NA	NA	NA	NA
GRIN2B	1327	Lys	Arg	CTD	NA	NA	NA	NA	NA	NA	NA	NA	NA	NA	NA	NA	NA	NA	NA
GRIN2B	1327	Lys	Asn	CTD	NA	NA	NA	NA	NA	NA	NA	NA	NA	NA	NA	NA	NA	NA	NA
GRIN2B	1328	Gly	Cys	CTD	NA	NA	NA	NA	NA	NA	NA	NA	NA	NA	NA	NA	NA	NA	NA
GRIN2B	1328	Gly	Arg	CTD	NA	NA	NA	NA	NA	NA	NA	NA	NA	NA	NA	NA	NA	NA	NA
GRIN2B	1328	Gly	Ser	CTD	NA	NA	NA	NA	NA	NA	NA	NA	NA	NA	NA	NA	NA	NA	NA
GRIN2B	1328	Gly	Val	CTD	NA	NA	NA	NA	NA	NA	NA	NA	NA	NA	NA	NA	NA	NA	NA
GRIN2B	1328	Gly	Ala	CTD	NA	NA	NA	NA	NA	NA	NA	NA	NA	NA	NA	NA	NA	NA	NA
GRIN2B	1328	Gly	Asp	CTD	NA	NA	NA	NA	NA	NA	NA	NA	NA	NA	NA	NA	NA	NA	NA
GRIN2B	1329	Arg	Gly	CTD	NA	NA	NA	NA	NA	NA	NA	NA	NA	NA	NA	NA	NA	NA	NA
GRIN2B	1329	Arg	Leu	CTD	NA	NA	NA	NA	NA	NA	NA	NA	NA	NA	NA	NA	NA	NA	NA
GRIN2B	1329	Arg	Pro	CTD	NA	NA	NA	NA	NA	NA	NA	NA	NA	NA	NA	NA	NA	NA	NA
GRIN2B	1329	Arg	Gln	CTD	NA	NA	NA	NA	NA	NA	NA	NA	NA	NA	NA	NA	NA	NA	NA
GRIN2B	1330	Phe	Leu	CTD	NA	NA	NA	NA	NA	NA	NA	NA	NA	NA	NA	NA	NA	NA	NA
GRIN2B	1330	Phe	Val	CTD	NA	NA	NA	NA	NA	NA	NA	NA	NA	NA	NA	NA	NA	NA	NA
GRIN2B	1330	Phe	Ile	CTD	NA	NA	NA	NA	NA	NA	NA	NA	NA	NA	NA	NA	NA	NA	NA
GRIN2B	1330	Phe	Ser	CTD	NA	NA	NA	NA	NA	NA	NA	NA	NA	NA	NA	NA	NA	NA	NA
GRIN2B	1330	Phe	Cys	CTD	NA	NA	NA	NA	NA	NA	NA	NA	NA	NA	NA	NA	NA	NA	NA
GRIN2B	1330	Phe	Tyr	CTD	NA	NA	NA	NA	NA	NA	NA	NA	NA	NA	NA	NA	NA	NA	NA
GRIN2B	1331	Met	Leu	CTD	NA	NA	NA	NA	NA	NA	NA	NA	NA	NA	NA	NA	NA	NA	NA
GRIN2B	1331	Met	Val	CTD	NA	NA	NA	NA	NA	NA	NA	NA	NA	NA	NA	NA	NA	NA	NA
GRIN2B	1331	Met	Thr	CTD	NA	NA	NA	NA	NA	NA	NA	NA	NA	NA	NA	NA	NA	NA	NA
GRIN2B	1331	Met	Arg	CTD	NA	NA	NA	NA	NA	NA	NA	NA	NA	NA	NA	NA	NA	NA	NA
GRIN2B	1331	Met	Lys	CTD	NA	NA	NA	NA	NA	NA	NA	NA	NA	NA	NA	NA	NA	NA	NA
GRIN2B	1331	Met	Ile	CTD	NA	NA	NA	NA	NA	NA	NA	NA	NA	NA	NA	NA	NA	NA	NA
GRIN2B	1332	Asp	Tyr	CTD	NA	NA	NA	NA	NA	NA	NA	NA	NA	NA	NA	NA	NA	NA	NA
GRIN2B	1332	Asp	His	CTD	NA	NA	NA	NA	NA	NA	NA	NA	NA	NA	NA	NA	NA	NA	NA
GRIN2B	1332	Asp	Asn	CTD	NA	NA	NA	NA	NA	NA	NA	NA	NA	NA	NA	NA	NA	NA	NA
GRIN2B	1332	Asp	Val	CTD	NA	NA	NA	NA	NA	NA	NA	NA	NA	NA	NA	NA	NA	NA	NA
GRIN2B	1332	Asp	Ala	CTD	NA	NA	NA	NA	NA	NA	NA	NA	NA	NA	NA	NA	NA	NA	NA
GRIN2B	1332	Asp	Gly	CTD	NA	NA	NA	NA	NA	NA	NA	NA	NA	NA	NA	NA	NA	NA	NA
GRIN2B	1332	Asp	Glu	CTD	NA	NA	NA	NA	NA	NA	NA	NA	NA	NA	NA	NA	NA	NA	NA
GRIN2B	1333	Gly	Trp	CTD	NA	NA	NA	NA	NA	NA	NA	NA	NA	NA	NA	NA	NA	NA	NA
GRIN2B	1333	Gly	Arg	CTD	NA	NA	NA	NA	NA	NA	NA	NA	NA	NA	NA	NA	NA	NA	NA
GRIN2B	1333	Gly	Val	CTD	NA	NA	NA	NA	NA	NA	NA	NA	NA	NA	NA	NA	NA	NA	NA
GRIN2B	1333	Gly	Ala	CTD	NA	NA	NA	NA	NA	NA	NA	NA	NA	NA	NA	NA	NA	NA	NA
GRIN2B	1333	Gly	Glu	CTD	NA	NA	NA	NA	NA	NA	NA	NA	NA	NA	NA	NA	NA	NA	NA
GRIN2B	1334	Ser	Cys	CTD	NA	NA	NA	NA	NA	NA	NA	NA	NA	NA	NA	NA	NA	NA	NA
GRIN2B	1334	Ser	Arg	CTD	NA	NA	NA	NA	NA	NA	NA	NA	NA	NA	NA	NA	NA	NA	NA
GRIN2B	1334	Ser	Gly	CTD	NA	NA	NA	NA	NA	NA	NA	NA	NA	NA	NA	NA	NA	NA	NA
GRIN2B	1334	Ser	Ile	CTD	NA	NA	NA	NA	NA	NA	NA	NA	NA	NA	NA	NA	NA	NA	NA
GRIN2B	1334	Ser	Thr	CTD	NA	NA	NA	NA	NA	NA	NA	NA	NA	NA	NA	NA	NA	NA	NA
GRIN2B	1334	Ser	Asn	CTD	NA	NA	NA	NA	NA	NA	NA	NA	NA	NA	NA	NA	NA	NA	NA
GRIN2B	1335	Pro	Ser	CTD	NA	NA	NA	NA	NA	NA	NA	NA	NA	NA	NA	NA	NA	NA	NA
GRIN2B	1335	Pro	Ala	CTD	NA	NA	NA	NA	NA	NA	NA	NA	NA	NA	NA	NA	NA	NA	NA
GRIN2B	1335	Pro	Thr	CTD	NA	NA	NA	NA	NA	NA	NA	NA	NA	NA	NA	NA	NA	NA	NA
GRIN2B	1335	Pro	Leu	CTD	NA	NA	NA	NA	NA	NA	NA	NA	NA	NA	NA	NA	NA	NA	NA
GRIN2B	1335	Pro	Arg	CTD	NA	NA	NA	NA	NA	NA	NA	NA	NA	NA	NA	NA	NA	NA	NA
GRIN2B	1335	Pro	His	CTD	NA	NA	NA	NA	NA	NA	NA	NA	NA	NA	NA	NA	NA	NA	NA
GRIN2B	1336	Tyr	His	CTD	NA	NA	NA	NA	NA	NA	NA	NA	NA	NA	NA	NA	NA	NA	NA
GRIN2B	1336	Tyr	Asp	CTD	NA	NA	NA	NA	NA	NA	NA	NA	NA	NA	NA	NA	NA	NA	NA
GRIN2B	1336	Tyr	Asn	CTD	NA	NA	NA	NA	NA	NA	NA	NA	NA	NA	NA	NA	NA	NA	NA
GRIN2B	1336	Tyr	Phe	CTD	NA	NA	NA	NA	NA	NA	NA	NA	NA	NA	NA	NA	NA	NA	NA
GRIN2B	1336	Tyr	Ser	CTD	NA	NA	NA	NA	NA	NA	NA	NA	NA	NA	NA	NA	NA	NA	NA
GRIN2B	1336	Tyr	Cys	CTD	NA	NA	NA	NA	NA	NA	NA	NA	NA	NA	NA	NA	NA	NA	NA
GRIN2B	1337	Ala	Ser	CTD	NA	NA	NA	NA	NA	NA	NA	NA	NA	NA	NA	NA	NA	NA	NA
GRIN2B	1337	Ala	Pro	CTD	NA	NA	NA	NA	NA	NA	NA	NA	NA	NA	NA	NA	NA	NA	NA
GRIN2B	1337	Ala	Thr	CTD	NA	NA	NA	NA	NA	NA	NA	NA	NA	NA	NA	NA	NA	NA	NA
GRIN2B	1337	Ala	Val	CTD	NA	NA	NA	NA	NA	NA	NA	NA	NA	NA	NA	NA	NA	NA	NA
GRIN2B	1337	Ala	Gly	CTD	NA	NA	NA	NA	NA	NA	NA	NA	NA	NA	NA	NA	NA	NA	NA
GRIN2B	1337	Ala	Asp	CTD	NA	NA	NA	NA	NA	NA	NA	NA	NA	NA	NA	NA	NA	NA	NA
GRIN2B	1338	His	Tyr	CTD	NA	NA	NA	NA	NA	NA	NA	NA	NA	NA	NA	NA	NA	NA	NA
GRIN2B	1338	His	Asp	CTD	NA	NA	NA	NA	NA	NA	NA	NA	NA	NA	NA	NA	NA	NA	NA
GRIN2B	1338	His	Asn	CTD	NA	NA	NA	NA	NA	NA	NA	NA	NA	NA	NA	NA	NA	NA	NA
GRIN2B	1338	His	Leu	CTD	NA	NA	NA	NA	NA	NA	NA	NA	NA	NA	NA	NA	NA	NA	NA
GRIN2B	1338	His	Pro	CTD	NA	NA	NA	NA	NA	NA	NA	NA	NA	NA	NA	NA	NA	NA	NA
GRIN2B	1338	His	Arg	CTD	NA	NA	NA	NA	NA	NA	NA	NA	NA	NA	NA	NA	NA	NA	NA
GRIN2B	1338	His	Gln	CTD	NA	NA	NA	NA	NA	NA	NA	NA	NA	NA	NA	NA	NA	NA	NA
GRIN2B	1339	Met	Leu	CTD	NA	NA	NA	NA	NA	NA	NA	NA	NA	NA	NA	NA	NA	NA	NA
GRIN2B	1339	Met	Val	CTD	NA	NA	NA	NA	NA	NA	NA	NA	NA	NA	NA	NA	NA	NA	NA
GRIN2B	1339	Met	Thr	CTD	NA	NA	NA	NA	NA	NA	NA	NA	NA	NA	NA	NA	NA	NA	NA
GRIN2B	1339	Met	Arg	CTD	NA	NA	NA	NA	NA	NA	NA	NA	NA	NA	NA	NA	NA	NA	NA
GRIN2B	1339	Met	Lys	CTD	NA	NA	NA	NA	NA	NA	NA	NA	NA	NA	NA	NA	NA	NA	NA
GRIN2B	1339	Met	Ile	CTD	NA	NA	NA	NA	NA	NA	NA	NA	NA	NA	NA	NA	NA	NA	NA
GRIN2B	1340	Phe	Leu	CTD	NA	NA	NA	NA	NA	NA	NA	NA	NA	NA	NA	NA	NA	NA	NA
GRIN2B	1340	Phe	Val	CTD	NA	NA	NA	NA	NA	NA	NA	NA	NA	NA	NA	NA	NA	NA	NA
GRIN2B	1340	Phe	Ile	CTD	NA	NA	NA	NA	NA	NA	NA	NA	NA	NA	NA	NA	NA	NA	NA
GRIN2B	1340	Phe	Ser	CTD	NA	NA	NA	NA	NA	NA	NA	NA	NA	NA	NA	NA	NA	NA	NA
GRIN2B	1340	Phe	Cys	CTD	NA	NA	NA	NA	NA	NA	NA	NA	NA	NA	NA	NA	NA	NA	NA
GRIN2B	1340	Phe	Tyr	CTD	NA	NA	NA	NA	NA	NA	NA	NA	NA	NA	NA	NA	NA	NA	NA
GRIN2B	1341	Glu	Gln	CTD	NA	NA	NA	NA	NA	NA	NA	NA	NA	NA	NA	NA	NA	NA	NA
GRIN2B	1341	Glu	Lys	CTD	NA	NA	NA	NA	NA	NA	NA	NA	NA	NA	NA	NA	NA	NA	NA
GRIN2B	1341	Glu	Val	CTD	NA	NA	NA	NA	NA	NA	NA	NA	NA	NA	NA	NA	NA	NA	NA
GRIN2B	1341	Glu	Ala	CTD	NA	NA	NA	NA	NA	NA	NA	NA	NA	NA	NA	NA	NA	NA	NA
GRIN2B	1341	Glu	Gly	CTD	NA	NA	NA	NA	NA	NA	NA	NA	NA	NA	NA	NA	NA	NA	NA
GRIN2B	1341	Glu	Asp	CTD	NA	NA	NA	NA	NA	NA	NA	NA	NA	NA	NA	NA	NA	NA	NA
GRIN2B	1342	Met	Leu	CTD	NA	NA	NA	NA	NA	NA	NA	NA	NA	NA	NA	NA	NA	NA	NA
GRIN2B	1342	Met	Val	CTD	NA	NA	NA	NA	NA	NA	NA	NA	NA	NA	NA	NA	NA	NA	NA
GRIN2B	1342	Met	Thr	CTD	NA	NA	NA	NA	NA	NA	NA	NA	NA	NA	NA	NA	NA	NA	NA
GRIN2B	1342	Met	Arg	CTD	NA	NA	NA	NA	NA	NA	NA	NA	NA	NA	NA	NA	NA	NA	NA
GRIN2B	1342	Met	Lys	CTD	NA	NA	NA	NA	NA	NA	NA	NA	NA	NA	NA	NA	NA	NA	NA
GRIN2B	1342	Met	Ile	CTD	NA	NA	NA	NA	NA	NA	NA	NA	NA	NA	NA	NA	NA	NA	NA
GRIN2B	1343	Ser	Pro	CTD	NA	NA	NA	NA	NA	NA	NA	NA	NA	NA	NA	NA	NA	NA	NA
GRIN2B	1343	Ser	Ala	CTD	NA	NA	NA	NA	NA	NA	NA	NA	NA	NA	NA	NA	NA	NA	NA
GRIN2B	1343	Ser	Thr	CTD	NA	NA	NA	NA	NA	NA	NA	NA	NA	NA	NA	NA	NA	NA	NA
GRIN2B	1343	Ser	Leu	CTD	NA	NA	NA	NA	NA	NA	NA	NA	NA	NA	NA	NA	NA	NA	NA
GRIN2B	1344	Ala	Ser	CTD	NA	NA	NA	NA	NA	NA	NA	NA	NA	NA	NA	NA	NA	NA	NA
GRIN2B	1344	Ala	Pro	CTD	NA	NA	NA	NA	NA	NA	NA	NA	NA	NA	NA	NA	NA	NA	NA
GRIN2B	1344	Ala	Thr	CTD	NA	NA	NA	NA	NA	NA	NA	NA	NA	NA	NA	NA	NA	NA	NA
GRIN2B	1344	Ala	Val	CTD	NA	NA	NA	NA	NA	NA	NA	NA	NA	NA	NA	NA	NA	NA	NA
GRIN2B	1344	Ala	Gly	CTD	NA	NA	NA	NA	NA	NA	NA	NA	NA	NA	NA	NA	NA	NA	NA
GRIN2B	1344	Ala	Asp	CTD	NA	NA	NA	NA	NA	NA	NA	NA	NA	NA	NA	NA	NA	NA	NA
GRIN2B	1345	Gly	Cys	CTD	NA	NA	NA	NA	NA	NA	NA	NA	NA	NA	NA	NA	NA	NA	NA
GRIN2B	1345	Gly	Arg	CTD	NA	NA	NA	NA	NA	NA	NA	NA	NA	NA	NA	NA	NA	NA	NA
GRIN2B	1345	Gly	Ser	CTD	NA	NA	NA	NA	NA	NA	NA	NA	NA	NA	NA	NA	NA	NA	NA
GRIN2B	1345	Gly	Val	CTD	NA	NA	NA	NA	NA	NA	NA	NA	NA	NA	NA	NA	NA	NA	NA
GRIN2B	1345	Gly	Ala	CTD	NA	NA	NA	NA	NA	NA	NA	NA	NA	NA	NA	NA	NA	NA	NA
GRIN2B	1345	Gly	Asp	CTD	NA	NA	NA	NA	NA	NA	NA	NA	NA	NA	NA	NA	NA	NA	NA
GRIN2B	1346	Glu	Gln	CTD	NA	NA	NA	NA	NA	NA	NA	NA	NA	NA	NA	NA	NA	NA	NA
GRIN2B	1346	Glu	Lys	CTD	NA	NA	NA	NA	NA	NA	NA	NA	NA	NA	NA	NA	NA	NA	NA
GRIN2B	1346	Glu	Val	CTD	NA	NA	NA	NA	NA	NA	NA	NA	NA	NA	NA	NA	NA	NA	NA
GRIN2B	1346	Glu	Ala	CTD	NA	NA	NA	NA	NA	NA	NA	NA	NA	NA	NA	NA	NA	NA	NA
GRIN2B	1346	Glu	Gly	CTD	NA	NA	NA	NA	NA	NA	NA	NA	NA	NA	NA	NA	NA	NA	NA
GRIN2B	1346	Glu	Asp	CTD	NA	NA	NA	NA	NA	NA	NA	NA	NA	NA	NA	NA	NA	NA	NA
GRIN2B	1347	Ser	Cys	CTD	NA	NA	NA	NA	NA	NA	NA	NA	NA	NA	NA	NA	NA	NA	NA
GRIN2B	1347	Ser	Arg	CTD	NA	NA	NA	NA	NA	NA	NA	NA	NA	NA	NA	NA	NA	NA	NA
GRIN2B	1347	Ser	Gly	CTD	NA	NA	NA	NA	NA	NA	NA	NA	NA	NA	NA	NA	NA	NA	NA
GRIN2B	1347	Ser	Ile	CTD	NA	NA	NA	NA	NA	NA	NA	NA	NA	NA	NA	NA	NA	NA	NA
GRIN2B	1347	Ser	Thr	CTD	NA	NA	NA	NA	NA	NA	NA	NA	NA	NA	NA	NA	NA	NA	NA
GRIN2B	1347	Ser	Asn	CTD	NA	NA	NA	NA	NA	NA	NA	NA	NA	NA	NA	NA	NA	NA	NA
GRIN2B	1348	Thr	Ser	CTD	NA	NA	NA	NA	NA	NA	NA	NA	NA	NA	NA	NA	NA	NA	NA
GRIN2B	1348	Thr	Pro	CTD	NA	NA	NA	NA	NA	NA	NA	NA	NA	NA	NA	NA	NA	NA	NA
GRIN2B	1348	Thr	Ala	CTD	NA	NA	NA	NA	NA	NA	NA	NA	NA	NA	NA	NA	NA	NA	NA
GRIN2B	1348	Thr	Ile	CTD	NA	NA	NA	NA	NA	NA	NA	NA	NA	NA	NA	NA	NA	NA	NA
GRIN2B	1348	Thr	Asn	CTD	NA	NA	NA	NA	NA	NA	NA	NA	NA	NA	NA	NA	NA	NA	NA
GRIN2B	1349	Phe	Leu	CTD	NA	NA	NA	NA	NA	NA	NA	NA	NA	NA	NA	NA	NA	NA	NA
GRIN2B	1349	Phe	Val	CTD	NA	NA	NA	NA	NA	NA	NA	NA	NA	NA	NA	NA	NA	NA	NA
GRIN2B	1349	Phe	Ile	CTD	NA	NA	NA	NA	NA	NA	NA	NA	NA	NA	NA	NA	NA	NA	NA
GRIN2B	1349	Phe	Ser	CTD	NA	NA	NA	NA	NA	NA	NA	NA	NA	NA	NA	NA	NA	NA	NA
GRIN2B	1349	Phe	Cys	CTD	NA	NA	NA	NA	NA	NA	NA	NA	NA	NA	NA	NA	NA	NA	NA
GRIN2B	1349	Phe	Tyr	CTD	NA	NA	NA	NA	NA	NA	NA	NA	NA	NA	NA	NA	NA	NA	NA
GRIN2B	1350	Ala	Ser	CTD	NA	NA	NA	NA	NA	NA	NA	NA	NA	NA	NA	NA	NA	NA	NA
GRIN2B	1350	Ala	Pro	CTD	NA	NA	NA	NA	NA	NA	NA	NA	NA	NA	NA	NA	NA	NA	NA
GRIN2B	1350	Ala	Thr	CTD	NA	NA	NA	NA	NA	NA	NA	NA	NA	NA	NA	NA	NA	NA	NA
GRIN2B	1350	Ala	Val	CTD	NA	NA	NA	NA	NA	NA	NA	NA	NA	NA	NA	NA	NA	NA	NA
GRIN2B	1350	Ala	Gly	CTD	NA	NA	NA	NA	NA	NA	NA	NA	NA	NA	NA	NA	NA	NA	NA
GRIN2B	1350	Ala	Asp	CTD	NA	NA	NA	NA	NA	NA	NA	NA	NA	NA	NA	NA	NA	NA	NA
GRIN2B	1351	Asn	Tyr	CTD	NA	NA	NA	NA	NA	NA	NA	NA	NA	NA	NA	NA	NA	NA	NA
GRIN2B	1351	Asn	His	CTD	NA	NA	NA	NA	NA	NA	NA	NA	NA	NA	NA	NA	NA	NA	NA
GRIN2B	1351	Asn	Asp	CTD	NA	NA	NA	NA	NA	NA	NA	NA	NA	NA	NA	NA	NA	NA	NA
GRIN2B	1351	Asn	Ile	CTD	NA	NA	NA	NA	NA	NA	NA	NA	NA	NA	NA	NA	NA	NA	NA
GRIN2B	1351	Asn	Thr	CTD	NA	NA	NA	NA	NA	NA	NA	NA	NA	NA	NA	NA	NA	NA	NA
GRIN2B	1351	Asn	Ser	CTD	NA	NA	NA	NA	NA	NA	NA	NA	NA	NA	NA	NA	NA	NA	NA
GRIN2B	1351	Asn	Lys	CTD	NA	NA	NA	NA	NA	NA	NA	NA	NA	NA	NA	NA	NA	NA	NA
GRIN2B	1352	Asn	Tyr	CTD	NA	NA	NA	NA	NA	NA	NA	NA	NA	NA	NA	NA	NA	NA	NA
GRIN2B	1352	Asn	His	CTD	NA	NA	NA	NA	NA	NA	NA	NA	NA	NA	NA	NA	NA	NA	NA
GRIN2B	1352	Asn	Asp	CTD	NA	NA	NA	NA	NA	NA	NA	NA	NA	NA	NA	NA	NA	NA	NA
GRIN2B	1352	Asn	Ile	CTD	NA	NA	NA	NA	NA	NA	NA	NA	NA	NA	NA	NA	NA	NA	NA
GRIN2B	1352	Asn	Thr	CTD	NA	NA	NA	NA	NA	NA	NA	NA	NA	NA	NA	NA	NA	NA	NA
GRIN2B	1352	Asn	Ser	CTD	NA	NA	NA	NA	NA	NA	NA	NA	NA	NA	NA	NA	NA	NA	NA
GRIN2B	1352	Asn	Lys	CTD	NA	NA	NA	NA	NA	NA	NA	NA	NA	NA	NA	NA	NA	NA	NA
GRIN2B	1353	Lys	Gln	CTD	NA	NA	NA	NA	NA	NA	NA	NA	NA	NA	NA	NA	NA	NA	NA
GRIN2B	1353	Lys	Glu	CTD	NA	NA	NA	NA	NA	NA	NA	NA	NA	NA	NA	NA	NA	NA	NA
GRIN2B	1353	Lys	Met	CTD	NA	NA	NA	NA	NA	NA	NA	NA	NA	NA	NA	NA	NA	NA	NA
GRIN2B	1353	Lys	Thr	CTD	NA	NA	NA	NA	NA	NA	NA	NA	NA	NA	NA	NA	NA	NA	NA
GRIN2B	1353	Lys	Arg	CTD	NA	NA	NA	NA	NA	NA	NA	NA	NA	NA	NA	NA	NA	NA	NA
GRIN2B	1353	Lys	Asn	CTD	NA	NA	NA	NA	NA	NA	NA	NA	NA	NA	NA	NA	NA	NA	NA
GRIN2B	1354	Ser	Pro	CTD	NA	NA	NA	NA	NA	NA	NA	NA	NA	NA	NA	NA	NA	NA	NA
GRIN2B	1354	Ser	Ala	CTD	NA	NA	NA	NA	NA	NA	NA	NA	NA	NA	NA	NA	NA	NA	NA
GRIN2B	1354	Ser	Thr	CTD	NA	NA	NA	NA	NA	NA	NA	NA	NA	NA	NA	NA	NA	NA	NA
GRIN2B	1354	Ser	Phe	CTD	NA	NA	NA	NA	NA	NA	NA	NA	NA	NA	NA	NA	NA	NA	NA
GRIN2B	1354	Ser	Cys	CTD	NA	NA	NA	NA	NA	NA	NA	NA	NA	NA	NA	NA	NA	NA	NA
GRIN2B	1354	Ser	Tyr	CTD	NA	NA	NA	NA	NA	NA	NA	NA	NA	NA	NA	NA	NA	NA	NA
GRIN2B	1355	Ser	Pro	CTD	NA	NA	NA	NA	NA	NA	NA	NA	NA	NA	NA	NA	NA	NA	NA
GRIN2B	1355	Ser	Ala	CTD	NA	NA	NA	NA	NA	NA	NA	NA	NA	NA	NA	NA	NA	NA	NA
GRIN2B	1355	Ser	Thr	CTD	NA	NA	NA	NA	NA	NA	NA	NA	NA	NA	NA	NA	NA	NA	NA
GRIN2B	1355	Ser	Leu	CTD	NA	NA	NA	NA	NA	NA	NA	NA	NA	NA	NA	NA	NA	NA	NA
GRIN2B	1356	Val	Leu	CTD	NA	NA	NA	NA	NA	NA	NA	NA	NA	NA	NA	NA	NA	NA	NA
GRIN2B	1356	Val	Met	CTD	NA	NA	NA	NA	NA	NA	NA	NA	NA	NA	NA	NA	NA	NA	NA
GRIN2B	1356	Val	Ala	CTD	NA	NA	NA	NA	NA	NA	NA	NA	NA	NA	NA	NA	NA	NA	NA
GRIN2B	1356	Val	Gly	CTD	NA	NA	NA	NA	NA	NA	NA	NA	NA	NA	NA	NA	NA	NA	NA
GRIN2B	1356	Val	Glu	CTD	NA	NA	NA	NA	NA	NA	NA	NA	NA	NA	NA	NA	NA	NA	NA
GRIN2B	1357	Pro	Ser	CTD	NA	NA	NA	NA	NA	NA	NA	NA	NA	NA	NA	NA	NA	NA	NA
GRIN2B	1357	Pro	Ala	CTD	NA	NA	NA	NA	NA	NA	NA	NA	NA	NA	NA	NA	NA	NA	NA
GRIN2B	1357	Pro	Thr	CTD	NA	NA	NA	NA	NA	NA	NA	NA	NA	NA	NA	NA	NA	NA	NA
GRIN2B	1357	Pro	Leu	CTD	NA	NA	NA	NA	NA	NA	NA	NA	NA	NA	NA	NA	NA	NA	NA
GRIN2B	1357	Pro	Arg	CTD	NA	NA	NA	NA	NA	NA	NA	NA	NA	NA	NA	NA	NA	NA	NA
GRIN2B	1357	Pro	His	CTD	NA	NA	NA	NA	NA	NA	NA	NA	NA	NA	NA	NA	NA	NA	NA
GRIN2B	1358	Thr	Ser	CTD	NA	NA	NA	NA	NA	NA	NA	NA	NA	NA	NA	NA	NA	NA	NA
GRIN2B	1358	Thr	Pro	CTD	NA	NA	NA	NA	NA	NA	NA	NA	NA	NA	NA	NA	NA	NA	NA
GRIN2B	1358	Thr	Ala	CTD	NA	NA	NA	NA	NA	NA	NA	NA	NA	NA	NA	NA	NA	NA	NA
GRIN2B	1358	Thr	Ile	CTD	NA	NA	NA	NA	NA	NA	NA	NA	NA	NA	NA	NA	NA	NA	NA
GRIN2B	1358	Thr	Asn	CTD	NA	NA	NA	NA	NA	NA	NA	NA	NA	NA	NA	NA	NA	NA	NA
GRIN2B	1359	Ala	Ser	CTD	NA	NA	NA	NA	NA	NA	NA	NA	NA	NA	NA	NA	NA	NA	NA
GRIN2B	1359	Ala	Pro	CTD	NA	NA	NA	NA	NA	NA	NA	NA	NA	NA	NA	NA	NA	NA	NA
GRIN2B	1359	Ala	Thr	CTD	NA	NA	NA	NA	NA	NA	NA	NA	NA	NA	NA	NA	NA	NA	NA
GRIN2B	1359	Ala	Val	CTD	NA	NA	NA	NA	NA	NA	NA	NA	NA	NA	NA	NA	NA	NA	NA
GRIN2B	1359	Ala	Gly	CTD	NA	NA	NA	NA	NA	NA	NA	NA	NA	NA	NA	NA	NA	NA	NA
GRIN2B	1359	Ala	Asp	CTD	NA	NA	NA	NA	NA	NA	NA	NA	NA	NA	NA	NA	NA	NA	NA
GRIN2B	1360	Gly	Arg	CTD	NA	NA	NA	NA	NA	NA	NA	NA	NA	NA	NA	NA	NA	NA	NA
GRIN2B	1360	Gly	Val	CTD	NA	NA	NA	NA	NA	NA	NA	NA	NA	NA	NA	NA	NA	NA	NA
GRIN2B	1360	Gly	Ala	CTD	NA	NA	NA	NA	NA	NA	NA	NA	NA	NA	NA	NA	NA	NA	NA
GRIN2B	1360	Gly	Glu	CTD	NA	NA	NA	NA	NA	NA	NA	NA	NA	NA	NA	NA	NA	NA	NA
GRIN2B	1361	His	Tyr	CTD	NA	NA	NA	NA	NA	NA	NA	NA	NA	NA	NA	NA	NA	NA	NA
GRIN2B	1361	His	Asp	CTD	NA	NA	NA	NA	NA	NA	NA	NA	NA	NA	NA	NA	NA	NA	NA
GRIN2B	1361	His	Asn	CTD	NA	NA	NA	NA	NA	NA	NA	NA	NA	NA	NA	NA	NA	NA	NA
GRIN2B	1361	His	Leu	CTD	NA	NA	NA	NA	NA	NA	NA	NA	NA	NA	NA	NA	NA	NA	NA
GRIN2B	1361	His	Pro	CTD	NA	NA	NA	NA	NA	NA	NA	NA	NA	NA	NA	NA	NA	NA	NA
GRIN2B	1361	His	Arg	CTD	NA	NA	NA	NA	NA	NA	NA	NA	NA	NA	NA	NA	NA	NA	NA
GRIN2B	1361	His	Gln	CTD	NA	NA	NA	NA	NA	NA	NA	NA	NA	NA	NA	NA	NA	NA	NA
GRIN2B	1362	His	Tyr	CTD	NA	NA	NA	NA	NA	NA	NA	NA	NA	NA	NA	NA	NA	NA	NA
GRIN2B	1362	His	Asp	CTD	NA	NA	NA	NA	NA	NA	NA	NA	NA	NA	NA	NA	NA	NA	NA
GRIN2B	1362	His	Asn	CTD	NA	NA	NA	NA	NA	NA	NA	NA	NA	NA	NA	NA	NA	NA	NA
GRIN2B	1362	His	Leu	CTD	NA	NA	NA	NA	NA	NA	NA	NA	NA	NA	NA	NA	NA	NA	NA
GRIN2B	1362	His	Pro	CTD	NA	NA	NA	NA	NA	NA	NA	NA	NA	NA	NA	NA	NA	NA	NA
GRIN2B	1362	His	Arg	CTD	NA	NA	NA	NA	NA	NA	NA	NA	NA	NA	NA	NA	NA	NA	NA
GRIN2B	1362	His	Gln	CTD	NA	NA	NA	NA	NA	NA	NA	NA	NA	NA	NA	NA	NA	NA	NA
GRIN2B	1363	His	Tyr	CTD	NA	NA	NA	NA	NA	NA	NA	NA	NA	NA	NA	NA	NA	NA	NA
GRIN2B	1363	His	Asp	CTD	NA	NA	NA	NA	NA	NA	NA	NA	NA	NA	NA	NA	NA	NA	NA
GRIN2B	1363	His	Asn	CTD	NA	NA	NA	NA	NA	NA	NA	NA	NA	NA	NA	NA	NA	NA	NA
GRIN2B	1363	His	Leu	CTD	NA	NA	NA	NA	NA	NA	NA	NA	NA	NA	NA	NA	NA	NA	NA
GRIN2B	1363	His	Pro	CTD	NA	NA	NA	NA	NA	NA	NA	NA	NA	NA	NA	NA	NA	NA	NA
GRIN2B	1363	His	Arg	CTD	NA	NA	NA	NA	NA	NA	NA	NA	NA	NA	NA	NA	NA	NA	NA
GRIN2B	1363	His	Gln	CTD	NA	NA	NA	NA	NA	NA	NA	NA	NA	NA	NA	NA	NA	NA	NA
GRIN2B	1364	His	Tyr	CTD	NA	NA	NA	NA	NA	NA	NA	NA	NA	NA	NA	NA	NA	NA	NA
GRIN2B	1364	His	Asp	CTD	NA	NA	NA	NA	NA	NA	NA	NA	NA	NA	NA	NA	NA	NA	NA
GRIN2B	1364	His	Asn	CTD	NA	NA	NA	NA	NA	NA	NA	NA	NA	NA	NA	NA	NA	NA	NA
GRIN2B	1364	His	Leu	CTD	NA	NA	NA	NA	NA	NA	NA	NA	NA	NA	NA	NA	NA	NA	NA
GRIN2B	1364	His	Pro	CTD	NA	NA	NA	NA	NA	NA	NA	NA	NA	NA	NA	NA	NA	NA	NA
GRIN2B	1364	His	Arg	CTD	NA	NA	NA	NA	NA	NA	NA	NA	NA	NA	NA	NA	NA	NA	NA
GRIN2B	1364	His	Gln	CTD	NA	NA	NA	NA	NA	NA	NA	NA	NA	NA	NA	NA	NA	NA	NA
GRIN2B	1365	Asn	Tyr	CTD	NA	NA	NA	NA	NA	NA	NA	NA	NA	NA	NA	NA	NA	NA	NA
GRIN2B	1365	Asn	His	CTD	NA	NA	NA	NA	NA	NA	NA	NA	NA	NA	NA	NA	NA	NA	NA
GRIN2B	1365	Asn	Asp	CTD	NA	NA	NA	NA	NA	NA	NA	NA	NA	NA	NA	NA	NA	NA	NA
GRIN2B	1365	Asn	Ile	CTD	NA	NA	NA	NA	NA	NA	NA	NA	NA	NA	NA	NA	NA	NA	NA
GRIN2B	1365	Asn	Thr	CTD	NA	NA	NA	NA	NA	NA	NA	NA	NA	NA	NA	NA	NA	NA	NA
GRIN2B	1365	Asn	Ser	CTD	NA	NA	NA	NA	NA	NA	NA	NA	NA	NA	NA	NA	NA	NA	NA
GRIN2B	1365	Asn	Lys	CTD	NA	NA	NA	NA	NA	NA	NA	NA	NA	NA	NA	NA	NA	NA	NA
GRIN2B	1366	Asn	Tyr	CTD	NA	NA	NA	NA	NA	NA	NA	NA	NA	NA	NA	NA	NA	NA	NA
GRIN2B	1366	Asn	His	CTD	NA	NA	NA	NA	NA	NA	NA	NA	NA	NA	NA	NA	NA	NA	NA
GRIN2B	1366	Asn	Asp	CTD	NA	NA	NA	NA	NA	NA	NA	NA	NA	NA	NA	NA	NA	NA	NA
GRIN2B	1366	Asn	Ile	CTD	NA	NA	NA	NA	NA	NA	NA	NA	NA	NA	NA	NA	NA	NA	NA
GRIN2B	1366	Asn	Thr	CTD	NA	NA	NA	NA	NA	NA	NA	NA	NA	NA	NA	NA	NA	NA	NA
GRIN2B	1366	Asn	Ser	CTD	NA	NA	NA	NA	NA	NA	NA	NA	NA	NA	NA	NA	NA	NA	NA
GRIN2B	1366	Asn	Lys	CTD	NA	NA	NA	NA	NA	NA	NA	NA	NA	NA	NA	NA	NA	NA	NA
GRIN2B	1367	Pro	Ser	CTD	NA	NA	NA	NA	NA	NA	NA	NA	NA	NA	NA	NA	NA	NA	NA
GRIN2B	1367	Pro	Ala	CTD	NA	NA	NA	NA	NA	NA	NA	NA	NA	NA	NA	NA	NA	NA	NA
GRIN2B	1367	Pro	Thr	CTD	NA	NA	NA	NA	NA	NA	NA	NA	NA	NA	NA	NA	NA	NA	NA
GRIN2B	1367	Pro	Leu	CTD	NA	NA	NA	NA	NA	NA	NA	NA	NA	NA	NA	NA	NA	NA	NA
GRIN2B	1367	Pro	Arg	CTD	NA	NA	NA	NA	NA	NA	NA	NA	NA	NA	NA	NA	NA	NA	NA
GRIN2B	1367	Pro	His	CTD	NA	NA	NA	NA	NA	NA	NA	NA	NA	NA	NA	NA	NA	NA	NA
GRIN2B	1368	Gly	Cys	CTD	NA	NA	NA	NA	NA	NA	NA	NA	NA	NA	NA	NA	NA	NA	NA
GRIN2B	1368	Gly	Arg	CTD	NA	NA	NA	NA	NA	NA	NA	NA	NA	NA	NA	NA	NA	NA	NA
GRIN2B	1368	Gly	Ser	CTD	NA	NA	NA	NA	NA	NA	NA	NA	NA	NA	NA	NA	NA	NA	NA
GRIN2B	1368	Gly	Val	CTD	NA	NA	NA	NA	NA	NA	NA	NA	NA	NA	NA	NA	NA	NA	NA
GRIN2B	1368	Gly	Ala	CTD	NA	NA	NA	NA	NA	NA	NA	NA	NA	NA	NA	NA	NA	NA	NA
GRIN2B	1368	Gly	Asp	CTD	NA	NA	NA	NA	NA	NA	NA	NA	NA	NA	NA	NA	NA	NA	NA
GRIN2B	1369	Gly	Cys	CTD	NA	NA	NA	NA	NA	NA	NA	NA	NA	NA	NA	NA	NA	NA	NA
GRIN2B	1369	Gly	Arg	CTD	NA	NA	NA	NA	NA	NA	NA	NA	NA	NA	NA	NA	NA	NA	NA
GRIN2B	1369	Gly	Ser	CTD	NA	NA	NA	NA	NA	NA	NA	NA	NA	NA	NA	NA	NA	NA	NA
GRIN2B	1369	Gly	Val	CTD	NA	NA	NA	NA	NA	NA	NA	NA	NA	NA	NA	NA	NA	NA	NA
GRIN2B	1369	Gly	Ala	CTD	NA	NA	NA	NA	NA	NA	NA	NA	NA	NA	NA	NA	NA	NA	NA
GRIN2B	1369	Gly	Asp	CTD	NA	NA	NA	NA	NA	NA	NA	NA	NA	NA	NA	NA	NA	NA	NA
GRIN2B	1370	Gly	Trp	CTD	NA	NA	NA	NA	NA	NA	NA	NA	NA	NA	NA	NA	NA	NA	NA
GRIN2B	1370	Gly	Arg	CTD	NA	NA	NA	NA	NA	NA	NA	NA	NA	NA	NA	NA	NA	NA	NA
GRIN2B	1370	Gly	Val	CTD	NA	NA	NA	NA	NA	NA	NA	NA	NA	NA	NA	NA	NA	NA	NA
GRIN2B	1370	Gly	Ala	CTD	NA	NA	NA	NA	NA	NA	NA	NA	NA	NA	NA	NA	NA	NA	NA
GRIN2B	1370	Gly	Glu	CTD	NA	NA	NA	NA	NA	NA	NA	NA	NA	NA	NA	NA	NA	NA	NA
GRIN2B	1371	Tyr	His	CTD	NA	NA	NA	NA	NA	NA	NA	NA	NA	NA	NA	NA	NA	NA	NA
GRIN2B	1371	Tyr	Asp	CTD	NA	NA	NA	NA	NA	NA	NA	NA	NA	NA	NA	NA	NA	NA	NA
GRIN2B	1371	Tyr	Asn	CTD	NA	NA	NA	NA	NA	NA	NA	NA	NA	NA	NA	NA	NA	NA	NA
GRIN2B	1371	Tyr	Phe	CTD	NA	NA	NA	NA	NA	NA	NA	NA	NA	NA	NA	NA	NA	NA	NA
GRIN2B	1371	Tyr	Ser	CTD	NA	NA	NA	NA	NA	NA	NA	NA	NA	NA	NA	NA	NA	NA	NA
GRIN2B	1371	Tyr	Cys	CTD	NA	NA	NA	NA	NA	NA	NA	NA	NA	NA	NA	NA	NA	NA	NA
GRIN2B	1372	Met	Leu	CTD	NA	NA	NA	NA	NA	NA	NA	NA	NA	NA	NA	NA	NA	NA	NA
GRIN2B	1372	Met	Val	CTD	NA	NA	NA	NA	NA	NA	NA	NA	NA	NA	NA	NA	NA	NA	NA
GRIN2B	1372	Met	Thr	CTD	NA	NA	NA	NA	NA	NA	NA	NA	NA	NA	NA	NA	NA	NA	NA
GRIN2B	1372	Met	Arg	CTD	NA	NA	NA	NA	NA	NA	NA	NA	NA	NA	NA	NA	NA	NA	NA
GRIN2B	1372	Met	Lys	CTD	NA	NA	NA	NA	NA	NA	NA	NA	NA	NA	NA	NA	NA	NA	NA
GRIN2B	1372	Met	Ile	CTD	NA	NA	NA	NA	NA	NA	NA	NA	NA	NA	NA	NA	NA	NA	NA
GRIN2B	1373	Leu	Phe	CTD	NA	NA	NA	NA	NA	NA	NA	NA	NA	NA	NA	NA	NA	NA	NA
GRIN2B	1373	Leu	Val	CTD	NA	NA	NA	NA	NA	NA	NA	NA	NA	NA	NA	NA	NA	NA	NA
GRIN2B	1373	Leu	Ile	CTD	NA	NA	NA	NA	NA	NA	NA	NA	NA	NA	NA	NA	NA	NA	NA
GRIN2B	1373	Leu	Pro	CTD	NA	NA	NA	NA	NA	NA	NA	NA	NA	NA	NA	NA	NA	NA	NA
GRIN2B	1373	Leu	Arg	CTD	NA	NA	NA	NA	NA	NA	NA	NA	NA	NA	NA	NA	NA	NA	NA
GRIN2B	1373	Leu	His	CTD	NA	NA	NA	NA	NA	NA	NA	NA	NA	NA	NA	NA	NA	NA	NA
GRIN2B	1374	Ser	Cys	CTD	NA	NA	NA	NA	NA	NA	NA	NA	NA	NA	NA	NA	NA	NA	NA
GRIN2B	1374	Ser	Arg	CTD	NA	NA	NA	NA	NA	NA	NA	NA	NA	NA	NA	NA	NA	NA	NA
GRIN2B	1374	Ser	Gly	CTD	NA	NA	NA	NA	NA	NA	NA	NA	NA	NA	NA	NA	NA	NA	NA
GRIN2B	1374	Ser	Ile	CTD	NA	NA	NA	NA	NA	NA	NA	NA	NA	NA	NA	NA	NA	NA	NA
GRIN2B	1374	Ser	Thr	CTD	NA	NA	NA	NA	NA	NA	NA	NA	NA	NA	NA	NA	NA	NA	NA
GRIN2B	1374	Ser	Asn	CTD	NA	NA	NA	NA	NA	NA	NA	NA	NA	NA	NA	NA	NA	NA	NA
GRIN2B	1375	Lys	Gln	CTD	NA	NA	NA	NA	NA	NA	NA	NA	NA	NA	NA	NA	NA	NA	NA
GRIN2B	1375	Lys	Glu	CTD	NA	NA	NA	NA	NA	NA	NA	NA	NA	NA	NA	NA	NA	NA	NA
GRIN2B	1375	Lys	Met	CTD	NA	NA	NA	NA	NA	NA	NA	NA	NA	NA	NA	NA	NA	NA	NA
GRIN2B	1375	Lys	Thr	CTD	NA	NA	NA	NA	NA	NA	NA	NA	NA	NA	NA	NA	NA	NA	NA
GRIN2B	1375	Lys	Arg	CTD	NA	NA	NA	NA	NA	NA	NA	NA	NA	NA	NA	NA	NA	NA	NA
GRIN2B	1375	Lys	Asn	CTD	NA	NA	NA	NA	NA	NA	NA	NA	NA	NA	NA	NA	NA	NA	NA
GRIN2B	1376	Ser	Pro	CTD	NA	NA	NA	NA	NA	NA	NA	NA	NA	NA	NA	NA	NA	NA	NA
GRIN2B	1376	Ser	Ala	CTD	NA	NA	NA	NA	NA	NA	NA	NA	NA	NA	NA	NA	NA	NA	NA
GRIN2B	1376	Ser	Thr	CTD	NA	NA	NA	NA	NA	NA	NA	NA	NA	NA	NA	NA	NA	NA	NA
GRIN2B	1376	Ser	Leu	CTD	NA	NA	NA	NA	NA	NA	NA	NA	NA	NA	NA	NA	NA	NA	NA
GRIN2B	1376	Ser	Trp	CTD	NA	NA	NA	NA	NA	NA	NA	NA	NA	NA	NA	NA	NA	NA	NA
GRIN2B	1377	Leu	Phe	CTD	NA	NA	NA	NA	NA	NA	NA	NA	NA	NA	NA	NA	NA	NA	NA
GRIN2B	1377	Leu	Val	CTD	NA	NA	NA	NA	NA	NA	NA	NA	NA	NA	NA	NA	NA	NA	NA
GRIN2B	1377	Leu	Ile	CTD	NA	NA	NA	NA	NA	NA	NA	NA	NA	NA	NA	NA	NA	NA	NA
GRIN2B	1377	Leu	Pro	CTD	NA	NA	NA	NA	NA	NA	NA	NA	NA	NA	NA	NA	NA	NA	NA
GRIN2B	1377	Leu	Arg	CTD	NA	NA	NA	NA	NA	NA	NA	NA	NA	NA	NA	NA	NA	NA	NA
GRIN2B	1377	Leu	His	CTD	NA	NA	NA	NA	NA	NA	NA	NA	NA	NA	NA	NA	NA	NA	NA
GRIN2B	1378	Tyr	His	CTD	NA	NA	NA	NA	NA	NA	NA	NA	NA	NA	NA	NA	NA	NA	NA
GRIN2B	1378	Tyr	Asp	CTD	NA	NA	NA	NA	NA	NA	NA	NA	NA	NA	NA	NA	NA	NA	NA
GRIN2B	1378	Tyr	Asn	CTD	NA	NA	NA	NA	NA	NA	NA	NA	NA	NA	NA	NA	NA	NA	NA
GRIN2B	1378	Tyr	Phe	CTD	NA	NA	NA	NA	NA	NA	NA	NA	NA	NA	NA	NA	NA	NA	NA
GRIN2B	1378	Tyr	Ser	CTD	NA	NA	NA	NA	NA	NA	NA	NA	NA	NA	NA	NA	NA	NA	NA
GRIN2B	1378	Tyr	Cys	CTD	NA	NA	NA	NA	NA	NA	NA	NA	NA	NA	NA	NA	NA	NA	NA
GRIN2B	1379	Pro	Ser	CTD	NA	NA	NA	NA	NA	NA	NA	NA	NA	NA	NA	NA	NA	NA	NA
GRIN2B	1379	Pro	Ala	CTD	NA	NA	NA	NA	NA	NA	NA	NA	NA	NA	NA	NA	NA	NA	NA
GRIN2B	1379	Pro	Thr	CTD	NA	NA	NA	NA	NA	NA	NA	NA	NA	NA	NA	NA	NA	NA	NA
GRIN2B	1379	Pro	Leu	CTD	NA	NA	NA	NA	NA	NA	NA	NA	NA	NA	NA	NA	NA	NA	NA
GRIN2B	1379	Pro	Arg	CTD	NA	NA	NA	NA	NA	NA	NA	NA	NA	NA	NA	NA	NA	NA	NA
GRIN2B	1379	Pro	His	CTD	NA	NA	NA	NA	NA	NA	NA	NA	NA	NA	NA	NA	NA	NA	NA
GRIN2B	1380	Asp	Tyr	CTD	NA	NA	NA	NA	NA	NA	NA	NA	NA	NA	NA	NA	NA	NA	NA
GRIN2B	1380	Asp	His	CTD	NA	NA	NA	NA	NA	NA	NA	NA	NA	NA	NA	NA	NA	NA	NA
GRIN2B	1380	Asp	Asn	CTD	NA	NA	NA	NA	NA	NA	NA	NA	NA	NA	NA	NA	NA	NA	NA
GRIN2B	1380	Asp	Val	CTD	NA	NA	NA	NA	NA	NA	NA	NA	NA	NA	NA	NA	NA	NA	NA
GRIN2B	1380	Asp	Ala	CTD	NA	NA	NA	NA	NA	NA	NA	NA	NA	NA	NA	NA	NA	NA	NA
GRIN2B	1380	Asp	Gly	CTD	NA	NA	NA	NA	NA	NA	NA	NA	NA	NA	NA	NA	NA	NA	NA
GRIN2B	1380	Asp	Glu	CTD	NA	NA	NA	NA	NA	NA	NA	NA	NA	NA	NA	NA	NA	NA	NA
GRIN2B	1381	Arg	Trp	CTD	NA	NA	NA	NA	NA	NA	NA	NA	NA	NA	NA	NA	NA	NA	NA
GRIN2B	1381	Arg	Gly	CTD	NA	NA	NA	NA	NA	NA	NA	NA	NA	NA	NA	NA	NA	NA	NA
GRIN2B	1381	Arg	Leu	CTD	NA	NA	NA	NA	NA	NA	NA	NA	NA	NA	NA	NA	NA	NA	NA
GRIN2B	1381	Arg	Pro	CTD	NA	NA	NA	NA	NA	NA	NA	NA	NA	NA	NA	NA	NA	NA	NA
GRIN2B	1381	Arg	Gln	CTD	NA	NA	NA	NA	NA	NA	NA	NA	NA	NA	NA	NA	NA	NA	NA
GRIN2B	1382	Val	Phe	CTD	NA	NA	NA	NA	NA	NA	NA	NA	NA	NA	NA	NA	NA	NA	NA
GRIN2B	1382	Val	Leu	CTD	NA	NA	NA	NA	NA	NA	NA	NA	NA	NA	NA	NA	NA	NA	NA
GRIN2B	1382	Val	Ile	CTD	NA	NA	NA	NA	NA	NA	NA	NA	NA	NA	NA	NA	NA	NA	NA
GRIN2B	1382	Val	Ala	CTD	NA	NA	NA	NA	NA	NA	NA	NA	NA	NA	NA	NA	NA	NA	NA
GRIN2B	1382	Val	Gly	CTD	NA	NA	NA	NA	NA	NA	NA	NA	NA	NA	NA	NA	NA	NA	NA
GRIN2B	1382	Val	Asp	CTD	NA	NA	NA	NA	NA	NA	NA	NA	NA	NA	NA	NA	NA	NA	NA
GRIN2B	1383	Thr	Ser	CTD	NA	NA	NA	NA	NA	NA	NA	NA	NA	NA	NA	NA	NA	NA	NA
GRIN2B	1383	Thr	Pro	CTD	NA	NA	NA	NA	NA	NA	NA	NA	NA	NA	NA	NA	NA	NA	NA
GRIN2B	1383	Thr	Ala	CTD	NA	NA	NA	NA	NA	NA	NA	NA	NA	NA	NA	NA	NA	NA	NA
GRIN2B	1383	Thr	Met	CTD	NA	NA	NA	NA	NA	NA	NA	NA	NA	NA	NA	NA	NA	NA	NA
GRIN2B	1383	Thr	Arg	CTD	NA	NA	NA	NA	NA	NA	NA	NA	NA	NA	NA	NA	NA	NA	NA
GRIN2B	1383	Thr	Lys	CTD	NA	NA	NA	NA	NA	NA	NA	NA	NA	NA	NA	NA	NA	NA	NA
GRIN2B	1384	Gln	Glu	CTD	NA	NA	NA	NA	NA	NA	NA	NA	NA	NA	NA	NA	NA	NA	NA
GRIN2B	1384	Gln	Lys	CTD	NA	NA	NA	NA	NA	NA	NA	NA	NA	NA	NA	NA	NA	NA	NA
GRIN2B	1384	Gln	Leu	CTD	NA	NA	NA	NA	NA	NA	NA	NA	NA	NA	NA	NA	NA	NA	NA
GRIN2B	1384	Gln	Pro	CTD	NA	NA	NA	NA	NA	NA	NA	NA	NA	NA	NA	NA	NA	NA	NA
GRIN2B	1384	Gln	Arg	CTD	NA	NA	NA	NA	NA	NA	NA	NA	NA	NA	NA	NA	NA	NA	NA
GRIN2B	1384	Gln	His	CTD	NA	NA	NA	NA	NA	NA	NA	NA	NA	NA	NA	NA	NA	NA	NA
GRIN2B	1385	Asn	Tyr	CTD	NA	NA	NA	NA	NA	NA	NA	NA	NA	NA	NA	NA	NA	NA	NA
GRIN2B	1385	Asn	His	CTD	NA	NA	NA	NA	NA	NA	NA	NA	NA	NA	NA	NA	NA	NA	NA
GRIN2B	1385	Asn	Asp	CTD	NA	NA	NA	NA	NA	NA	NA	NA	NA	NA	NA	NA	NA	NA	NA
GRIN2B	1385	Asn	Ile	CTD	NA	NA	NA	NA	NA	NA	NA	NA	NA	NA	NA	NA	NA	NA	NA
GRIN2B	1385	Asn	Thr	CTD	NA	NA	NA	NA	NA	NA	NA	NA	NA	NA	NA	NA	NA	NA	NA
GRIN2B	1385	Asn	Ser	CTD	NA	NA	NA	NA	NA	NA	NA	NA	NA	NA	NA	NA	NA	NA	NA
GRIN2B	1385	Asn	Lys	CTD	NA	NA	NA	NA	NA	NA	NA	NA	NA	NA	NA	NA	NA	NA	NA
GRIN2B	1386	Pro	Ser	CTD	NA	NA	NA	NA	NA	NA	NA	NA	NA	NA	NA	NA	NA	NA	NA
GRIN2B	1386	Pro	Ala	CTD	NA	NA	NA	NA	NA	NA	NA	NA	NA	NA	NA	NA	NA	NA	NA
GRIN2B	1386	Pro	Thr	CTD	NA	NA	NA	NA	NA	NA	NA	NA	NA	NA	NA	NA	NA	NA	NA
GRIN2B	1386	Pro	Leu	CTD	NA	NA	NA	NA	NA	NA	NA	NA	NA	NA	NA	NA	NA	NA	NA
GRIN2B	1386	Pro	Arg	CTD	NA	NA	NA	NA	NA	NA	NA	NA	NA	NA	NA	NA	NA	NA	NA
GRIN2B	1386	Pro	His	CTD	NA	NA	NA	NA	NA	NA	NA	NA	NA	NA	NA	NA	NA	NA	NA
GRIN2B	1387	Phe	Leu	CTD	NA	NA	NA	NA	NA	NA	NA	NA	NA	NA	NA	NA	NA	NA	NA
GRIN2B	1387	Phe	Val	CTD	NA	NA	NA	NA	NA	NA	NA	NA	NA	NA	NA	NA	NA	NA	NA
GRIN2B	1387	Phe	Ile	CTD	NA	NA	NA	NA	NA	NA	NA	NA	NA	NA	NA	NA	NA	NA	NA
GRIN2B	1387	Phe	Ser	CTD	NA	NA	NA	NA	NA	NA	NA	NA	NA	NA	NA	NA	NA	NA	NA
GRIN2B	1387	Phe	Cys	CTD	NA	NA	NA	NA	NA	NA	NA	NA	NA	NA	NA	NA	NA	NA	NA
GRIN2B	1387	Phe	Tyr	CTD	NA	NA	NA	NA	NA	NA	NA	NA	NA	NA	NA	NA	NA	NA	NA
GRIN2B	1388	Ile	Phe	CTD	NA	NA	NA	NA	NA	NA	NA	NA	NA	NA	NA	NA	NA	NA	NA
GRIN2B	1388	Ile	Leu	CTD	NA	NA	NA	NA	NA	NA	NA	NA	NA	NA	NA	NA	NA	NA	NA
GRIN2B	1388	Ile	Val	CTD	NA	NA	NA	NA	NA	NA	NA	NA	NA	NA	NA	NA	NA	NA	NA
GRIN2B	1388	Ile	Thr	CTD	NA	NA	NA	NA	NA	NA	NA	NA	NA	NA	NA	NA	NA	NA	NA
GRIN2B	1388	Ile	Ser	CTD	NA	NA	NA	NA	NA	NA	NA	NA	NA	NA	NA	NA	NA	NA	NA
GRIN2B	1388	Ile	Asn	CTD	NA	NA	NA	NA	NA	NA	NA	NA	NA	NA	NA	NA	NA	NA	NA
GRIN2B	1388	Ile	Met	CTD	NA	NA	NA	NA	NA	NA	NA	NA	NA	NA	NA	NA	NA	NA	NA
GRIN2B	1389	Pro	Ser	CTD	NA	NA	NA	NA	NA	NA	NA	NA	NA	NA	NA	NA	NA	NA	NA
GRIN2B	1389	Pro	Ala	CTD	NA	NA	NA	NA	NA	NA	NA	NA	NA	NA	NA	NA	NA	NA	NA
GRIN2B	1389	Pro	Thr	CTD	NA	NA	NA	NA	NA	NA	NA	NA	NA	NA	NA	NA	NA	NA	NA
GRIN2B	1389	Pro	Leu	CTD	NA	NA	NA	NA	NA	NA	NA	NA	NA	NA	NA	NA	NA	NA	NA
GRIN2B	1389	Pro	Arg	CTD	NA	NA	NA	NA	NA	NA	NA	NA	NA	NA	NA	NA	NA	NA	NA
GRIN2B	1389	Pro	His	CTD	NA	NA	NA	NA	NA	NA	NA	NA	NA	NA	NA	NA	NA	NA	NA
GRIN2B	1390	Thr	Ser	CTD	NA	NA	NA	NA	NA	NA	NA	NA	NA	NA	NA	NA	NA	NA	NA
GRIN2B	1390	Thr	Pro	CTD	NA	NA	NA	NA	NA	NA	NA	NA	NA	NA	NA	NA	NA	NA	NA
GRIN2B	1390	Thr	Ala	CTD	NA	NA	NA	NA	NA	NA	NA	NA	NA	NA	NA	NA	NA	NA	NA
GRIN2B	1390	Thr	Ile	CTD	NA	NA	NA	NA	NA	NA	NA	NA	NA	NA	NA	NA	NA	NA	NA
GRIN2B	1390	Thr	Asn	CTD	NA	NA	NA	NA	NA	NA	NA	NA	NA	NA	NA	NA	NA	NA	NA
GRIN2B	1391	Phe	Leu	CTD	NA	NA	NA	NA	NA	NA	NA	NA	NA	NA	NA	NA	NA	NA	NA
GRIN2B	1391	Phe	Val	CTD	NA	NA	NA	NA	NA	NA	NA	NA	NA	NA	NA	NA	NA	NA	NA
GRIN2B	1391	Phe	Ile	CTD	NA	NA	NA	NA	NA	NA	NA	NA	NA	NA	NA	NA	NA	NA	NA
GRIN2B	1391	Phe	Ser	CTD	NA	NA	NA	NA	NA	NA	NA	NA	NA	NA	NA	NA	NA	NA	NA
GRIN2B	1391	Phe	Cys	CTD	NA	NA	NA	NA	NA	NA	NA	NA	NA	NA	NA	NA	NA	NA	NA
GRIN2B	1391	Phe	Tyr	CTD	NA	NA	NA	NA	NA	NA	NA	NA	NA	NA	NA	NA	NA	NA	NA
GRIN2B	1392	Gly	Trp	CTD	NA	NA	NA	NA	NA	NA	NA	NA	NA	NA	NA	NA	NA	NA	NA
GRIN2B	1392	Gly	Arg	CTD	NA	NA	NA	NA	NA	NA	NA	NA	NA	NA	NA	NA	NA	NA	NA
GRIN2B	1392	Gly	Val	CTD	NA	NA	NA	NA	NA	NA	NA	NA	NA	NA	NA	NA	NA	NA	NA
GRIN2B	1392	Gly	Ala	CTD	NA	NA	NA	NA	NA	NA	NA	NA	NA	NA	NA	NA	NA	NA	NA
GRIN2B	1392	Gly	Glu	CTD	NA	NA	NA	NA	NA	NA	NA	NA	NA	NA	NA	NA	NA	NA	NA
GRIN2B	1393	Asp	Tyr	CTD	NA	NA	NA	NA	NA	NA	NA	NA	NA	NA	NA	NA	NA	NA	NA
GRIN2B	1393	Asp	His	CTD	NA	NA	NA	NA	NA	NA	NA	NA	NA	NA	NA	NA	NA	NA	NA
GRIN2B	1393	Asp	Asn	CTD	NA	NA	NA	NA	NA	NA	NA	NA	NA	NA	NA	NA	NA	NA	NA
GRIN2B	1393	Asp	Val	CTD	NA	NA	NA	NA	NA	NA	NA	NA	NA	NA	NA	NA	NA	NA	NA
GRIN2B	1393	Asp	Ala	CTD	NA	NA	NA	NA	NA	NA	NA	NA	NA	NA	NA	NA	NA	NA	NA
GRIN2B	1393	Asp	Gly	CTD	NA	NA	NA	NA	NA	NA	NA	NA	NA	NA	NA	NA	NA	NA	NA
GRIN2B	1393	Asp	Glu	CTD	NA	NA	NA	NA	NA	NA	NA	NA	NA	NA	NA	NA	NA	NA	NA
GRIN2B	1394	Asp	Tyr	CTD	NA	NA	NA	NA	NA	NA	NA	NA	NA	NA	NA	NA	NA	NA	NA
GRIN2B	1394	Asp	His	CTD	NA	NA	NA	NA	NA	NA	NA	NA	NA	NA	NA	NA	NA	NA	NA
GRIN2B	1394	Asp	Asn	CTD	NA	NA	NA	NA	NA	NA	NA	NA	NA	NA	NA	NA	NA	NA	NA
GRIN2B	1394	Asp	Val	CTD	NA	NA	NA	NA	NA	NA	NA	NA	NA	NA	NA	NA	NA	NA	NA
GRIN2B	1394	Asp	Ala	CTD	NA	NA	NA	NA	NA	NA	NA	NA	NA	NA	NA	NA	NA	NA	NA
GRIN2B	1394	Asp	Gly	CTD	NA	NA	NA	NA	NA	NA	NA	NA	NA	NA	NA	NA	NA	NA	NA
GRIN2B	1394	Asp	Glu	CTD	NA	NA	NA	NA	NA	NA	NA	NA	NA	NA	NA	NA	NA	NA	NA
GRIN2B	1395	Gln	Glu	CTD	NA	NA	NA	NA	NA	NA	NA	NA	NA	NA	NA	NA	NA	NA	NA
GRIN2B	1395	Gln	Lys	CTD	NA	NA	NA	NA	NA	NA	NA	NA	NA	NA	NA	NA	NA	NA	NA
GRIN2B	1395	Gln	Leu	CTD	NA	NA	NA	NA	NA	NA	NA	NA	NA	NA	NA	NA	NA	NA	NA
GRIN2B	1395	Gln	Pro	CTD	NA	NA	NA	NA	NA	NA	NA	NA	NA	NA	NA	NA	NA	NA	NA
GRIN2B	1395	Gln	Arg	CTD	NA	NA	NA	NA	NA	NA	NA	NA	NA	NA	NA	NA	NA	NA	NA
GRIN2B	1395	Gln	His	CTD	NA	NA	NA	NA	NA	NA	NA	NA	NA	NA	NA	NA	NA	NA	NA
GRIN2B	1396	Cys	Arg	CTD	NA	NA	NA	NA	NA	NA	NA	NA	NA	NA	NA	NA	NA	NA	NA
GRIN2B	1396	Cys	Gly	CTD	NA	NA	NA	NA	NA	NA	NA	NA	NA	NA	NA	NA	NA	NA	NA
GRIN2B	1396	Cys	Ser	CTD	NA	NA	NA	NA	NA	NA	NA	NA	NA	NA	NA	NA	NA	NA	NA
GRIN2B	1396	Cys	Phe	CTD	NA	NA	NA	NA	NA	NA	NA	NA	NA	NA	NA	NA	NA	NA	NA
GRIN2B	1396	Cys	Tyr	CTD	NA	NA	NA	NA	NA	NA	NA	NA	NA	NA	NA	NA	NA	NA	NA
GRIN2B	1396	Cys	Trp	CTD	NA	NA	NA	NA	NA	NA	NA	NA	NA	NA	NA	NA	NA	NA	NA
GRIN2B	1397	Leu	Val	CTD	NA	NA	NA	NA	NA	NA	NA	NA	NA	NA	NA	NA	NA	NA	NA
GRIN2B	1397	Leu	Met	CTD	NA	NA	NA	NA	NA	NA	NA	NA	NA	NA	NA	NA	NA	NA	NA
GRIN2B	1397	Leu	Ser	CTD	NA	NA	NA	NA	NA	NA	NA	NA	NA	NA	NA	NA	NA	NA	NA
GRIN2B	1397	Leu	Trp	CTD	NA	NA	NA	NA	NA	NA	NA	NA	NA	NA	NA	NA	NA	NA	NA
GRIN2B	1397	Leu	Phe	CTD	NA	NA	NA	NA	NA	NA	NA	NA	NA	NA	NA	NA	NA	NA	NA
GRIN2B	1398	Leu	Phe	CTD	NA	NA	NA	NA	NA	NA	NA	NA	NA	NA	NA	NA	NA	NA	NA
GRIN2B	1398	Leu	Val	CTD	NA	NA	NA	NA	NA	NA	NA	NA	NA	NA	NA	NA	NA	NA	NA
GRIN2B	1398	Leu	Ile	CTD	NA	NA	NA	NA	NA	NA	NA	NA	NA	NA	NA	NA	NA	NA	NA
GRIN2B	1398	Leu	Pro	CTD	NA	NA	NA	NA	NA	NA	NA	NA	NA	NA	NA	NA	NA	NA	NA
GRIN2B	1398	Leu	Arg	CTD	NA	NA	NA	NA	NA	NA	NA	NA	NA	NA	NA	NA	NA	NA	NA
GRIN2B	1398	Leu	His	CTD	NA	NA	NA	NA	NA	NA	NA	NA	NA	NA	NA	NA	NA	NA	NA
GRIN2B	1399	His	Tyr	CTD	NA	NA	NA	NA	NA	NA	NA	NA	NA	NA	NA	NA	NA	NA	NA
GRIN2B	1399	His	Asp	CTD	NA	NA	NA	NA	NA	NA	NA	NA	NA	NA	NA	NA	NA	NA	NA
GRIN2B	1399	His	Asn	CTD	NA	NA	NA	NA	NA	NA	NA	NA	NA	NA	NA	NA	NA	NA	NA
GRIN2B	1399	His	Leu	CTD	NA	NA	NA	NA	NA	NA	NA	NA	NA	NA	NA	NA	NA	NA	NA
GRIN2B	1399	His	Pro	CTD	NA	NA	NA	NA	NA	NA	NA	NA	NA	NA	NA	NA	NA	NA	NA
GRIN2B	1399	His	Arg	CTD	NA	NA	NA	NA	NA	NA	NA	NA	NA	NA	NA	NA	NA	NA	NA
GRIN2B	1399	His	Gln	CTD	NA	NA	NA	NA	NA	NA	NA	NA	NA	NA	NA	NA	NA	NA	NA
GRIN2B	1400	Gly	Cys	CTD	NA	NA	NA	NA	NA	NA	NA	NA	NA	NA	NA	NA	NA	NA	NA
GRIN2B	1400	Gly	Arg	CTD	NA	NA	NA	NA	NA	NA	NA	NA	NA	NA	NA	NA	NA	NA	NA
GRIN2B	1400	Gly	Ser	CTD	NA	NA	NA	NA	NA	NA	NA	NA	NA	NA	NA	NA	NA	NA	NA
GRIN2B	1400	Gly	Val	CTD	NA	NA	NA	NA	NA	NA	NA	NA	NA	NA	NA	NA	NA	NA	NA
GRIN2B	1400	Gly	Ala	CTD	NA	NA	NA	NA	NA	NA	NA	NA	NA	NA	NA	NA	NA	NA	NA
GRIN2B	1400	Gly	Asp	CTD	NA	NA	NA	NA	NA	NA	NA	NA	NA	NA	NA	NA	NA	NA	NA
GRIN2B	1401	Ser	Cys	CTD	NA	NA	NA	NA	NA	NA	NA	NA	NA	NA	NA	NA	NA	NA	NA
GRIN2B	1401	Ser	Arg	CTD	NA	NA	NA	NA	NA	NA	NA	NA	NA	NA	NA	NA	NA	NA	NA
GRIN2B	1401	Ser	Gly	CTD	NA	NA	NA	NA	NA	NA	NA	NA	NA	NA	NA	NA	NA	NA	NA
GRIN2B	1401	Ser	Ile	CTD	NA	NA	NA	NA	NA	NA	NA	NA	NA	NA	NA	NA	NA	NA	NA
GRIN2B	1401	Ser	Thr	CTD	NA	NA	NA	NA	NA	NA	NA	NA	NA	NA	NA	NA	NA	NA	NA
GRIN2B	1401	Ser	Asn	CTD	NA	NA	NA	NA	NA	NA	NA	NA	NA	NA	NA	NA	NA	NA	NA
GRIN2B	1402	Lys	Gln	CTD	NA	NA	NA	NA	NA	NA	NA	NA	NA	NA	NA	NA	NA	NA	NA
GRIN2B	1402	Lys	Glu	CTD	NA	NA	NA	NA	NA	NA	NA	NA	NA	NA	NA	NA	NA	NA	NA
GRIN2B	1402	Lys	Ile	CTD	NA	NA	NA	NA	NA	NA	NA	NA	NA	NA	NA	NA	NA	NA	NA
GRIN2B	1402	Lys	Thr	CTD	NA	NA	NA	NA	NA	NA	NA	NA	NA	NA	NA	NA	NA	NA	NA
GRIN2B	1402	Lys	Arg	CTD	NA	NA	NA	NA	NA	NA	NA	NA	NA	NA	NA	NA	NA	NA	NA
GRIN2B	1402	Lys	Asn	CTD	NA	NA	NA	NA	NA	NA	NA	NA	NA	NA	NA	NA	NA	NA	NA
GRIN2B	1403	Ser	Pro	CTD	NA	NA	NA	NA	NA	NA	NA	NA	NA	NA	NA	NA	NA	NA	NA
GRIN2B	1403	Ser	Ala	CTD	NA	NA	NA	NA	NA	NA	NA	NA	NA	NA	NA	NA	NA	NA	NA
GRIN2B	1403	Ser	Thr	CTD	NA	NA	NA	NA	NA	NA	NA	NA	NA	NA	NA	NA	NA	NA	NA
GRIN2B	1403	Ser	Phe	CTD	NA	NA	NA	NA	NA	NA	NA	NA	NA	NA	NA	NA	NA	NA	NA
GRIN2B	1403	Ser	Cys	CTD	NA	NA	NA	NA	NA	NA	NA	NA	NA	NA	NA	NA	NA	NA	NA
GRIN2B	1403	Ser	Tyr	CTD	NA	NA	NA	NA	NA	NA	NA	NA	NA	NA	NA	NA	NA	NA	NA
GRIN2B	1404	Tyr	His	CTD	NA	NA	NA	NA	NA	NA	NA	NA	NA	NA	NA	NA	NA	NA	NA
GRIN2B	1404	Tyr	Asp	CTD	NA	NA	NA	NA	NA	NA	NA	NA	NA	NA	NA	NA	NA	NA	NA
GRIN2B	1404	Tyr	Asn	CTD	NA	NA	NA	NA	NA	NA	NA	NA	NA	NA	NA	NA	NA	NA	NA
GRIN2B	1404	Tyr	Phe	CTD	NA	NA	NA	NA	NA	NA	NA	NA	NA	NA	NA	NA	NA	NA	NA
GRIN2B	1404	Tyr	Ser	CTD	NA	NA	NA	NA	NA	NA	NA	NA	NA	NA	NA	NA	NA	NA	NA
GRIN2B	1404	Tyr	Cys	CTD	NA	NA	NA	NA	NA	NA	NA	NA	NA	NA	NA	NA	NA	NA	NA
GRIN2B	1405	Phe	Leu	CTD	NA	NA	NA	NA	NA	NA	NA	NA	NA	NA	NA	NA	NA	NA	NA
GRIN2B	1405	Phe	Val	CTD	NA	NA	NA	NA	NA	NA	NA	NA	NA	NA	NA	NA	NA	NA	NA
GRIN2B	1405	Phe	Ile	CTD	NA	NA	NA	NA	NA	NA	NA	NA	NA	NA	NA	NA	NA	NA	NA
GRIN2B	1405	Phe	Ser	CTD	NA	NA	NA	NA	NA	NA	NA	NA	NA	NA	NA	NA	NA	NA	NA
GRIN2B	1405	Phe	Cys	CTD	NA	NA	NA	NA	NA	NA	NA	NA	NA	NA	NA	NA	NA	NA	NA
GRIN2B	1405	Phe	Tyr	CTD	NA	NA	NA	NA	NA	NA	NA	NA	NA	NA	NA	NA	NA	NA	NA
GRIN2B	1406	Phe	Leu	CTD	NA	NA	NA	NA	NA	NA	NA	NA	NA	NA	NA	NA	NA	NA	NA
GRIN2B	1406	Phe	Val	CTD	NA	NA	NA	NA	NA	NA	NA	NA	NA	NA	NA	NA	NA	NA	NA
GRIN2B	1406	Phe	Ile	CTD	NA	NA	NA	NA	NA	NA	NA	NA	NA	NA	NA	NA	NA	NA	NA
GRIN2B	1406	Phe	Ser	CTD	NA	NA	NA	NA	NA	NA	NA	NA	NA	NA	NA	NA	NA	NA	NA
GRIN2B	1406	Phe	Cys	CTD	NA	NA	NA	NA	NA	NA	NA	NA	NA	NA	NA	NA	NA	NA	NA
GRIN2B	1406	Phe	Tyr	CTD	NA	NA	NA	NA	NA	NA	NA	NA	NA	NA	NA	NA	NA	NA	NA
GRIN2B	1407	Arg	Trp	CTD	NA	NA	NA	NA	NA	NA	NA	NA	NA	NA	NA	NA	NA	NA	NA
GRIN2B	1407	Arg	Gly	CTD	NA	NA	NA	NA	NA	NA	NA	NA	NA	NA	NA	NA	NA	NA	NA
GRIN2B	1407	Arg	Met	CTD	NA	NA	NA	NA	NA	NA	NA	NA	NA	NA	NA	NA	NA	NA	NA
GRIN2B	1407	Arg	Thr	CTD	NA	NA	NA	NA	NA	NA	NA	NA	NA	NA	NA	NA	NA	NA	NA
GRIN2B	1407	Arg	Lys	CTD	NA	NA	NA	NA	NA	NA	NA	NA	NA	NA	NA	NA	NA	NA	NA
GRIN2B	1407	Arg	Ser	CTD	NA	NA	NA	NA	NA	NA	NA	NA	NA	NA	NA	NA	NA	NA	NA
GRIN2B	1408	Gln	Glu	CTD	NA	NA	NA	NA	NA	NA	NA	NA	NA	NA	NA	NA	NA	NA	NA
GRIN2B	1408	Gln	Lys	CTD	NA	NA	NA	NA	NA	NA	NA	NA	NA	NA	NA	NA	NA	NA	NA
GRIN2B	1408	Gln	Leu	CTD	NA	NA	NA	NA	NA	NA	NA	NA	NA	NA	NA	NA	NA	NA	NA
GRIN2B	1408	Gln	Pro	CTD	NA	NA	NA	NA	NA	NA	NA	NA	NA	NA	NA	NA	NA	NA	NA
GRIN2B	1408	Gln	Arg	CTD	NA	NA	NA	NA	NA	NA	NA	NA	NA	NA	NA	NA	NA	NA	NA
GRIN2B	1408	Gln	His	CTD	NA	NA	NA	NA	NA	NA	NA	NA	NA	NA	NA	NA	NA	NA	NA
GRIN2B	1409	Pro	Ser	CTD	NA	NA	NA	NA	NA	NA	NA	NA	NA	NA	NA	NA	NA	NA	NA
GRIN2B	1409	Pro	Ala	CTD	NA	NA	NA	NA	NA	NA	NA	NA	NA	NA	NA	NA	NA	NA	NA
GRIN2B	1409	Pro	Thr	CTD	NA	NA	NA	NA	NA	NA	NA	NA	NA	NA	NA	NA	NA	NA	NA
GRIN2B	1409	Pro	Leu	CTD	NA	NA	NA	NA	NA	NA	NA	NA	NA	NA	NA	NA	NA	NA	NA
GRIN2B	1409	Pro	Arg	CTD	NA	NA	NA	NA	NA	NA	NA	NA	NA	NA	NA	NA	NA	NA	NA
GRIN2B	1409	Pro	His	CTD	NA	NA	NA	NA	NA	NA	NA	NA	NA	NA	NA	NA	NA	NA	NA
GRIN2B	1410	Thr	Ser	CTD	NA	NA	NA	NA	NA	NA	NA	NA	NA	NA	NA	NA	NA	NA	NA
GRIN2B	1410	Thr	Pro	CTD	NA	NA	NA	NA	NA	NA	NA	NA	NA	NA	NA	NA	NA	NA	NA
GRIN2B	1410	Thr	Ala	CTD	NA	NA	NA	NA	NA	NA	NA	NA	NA	NA	NA	NA	NA	NA	NA
GRIN2B	1410	Thr	Met	CTD	NA	NA	NA	NA	NA	NA	NA	NA	NA	NA	NA	NA	NA	NA	NA
GRIN2B	1410	Thr	Arg	CTD	NA	NA	NA	NA	NA	NA	NA	NA	NA	NA	NA	NA	NA	NA	NA
GRIN2B	1410	Thr	Lys	CTD	NA	NA	NA	NA	NA	NA	NA	NA	NA	NA	NA	NA	NA	NA	NA
GRIN2B	1411	Val	Leu	CTD	NA	NA	NA	NA	NA	NA	NA	NA	NA	NA	NA	NA	NA	NA	NA
GRIN2B	1411	Val	Met	CTD	NA	NA	NA	NA	NA	NA	NA	NA	NA	NA	NA	NA	NA	NA	NA
GRIN2B	1411	Val	Ala	CTD	NA	NA	NA	NA	NA	NA	NA	NA	NA	NA	NA	NA	NA	NA	NA
GRIN2B	1411	Val	Gly	CTD	NA	NA	NA	NA	NA	NA	NA	NA	NA	NA	NA	NA	NA	NA	NA
GRIN2B	1411	Val	Glu	CTD	NA	NA	NA	NA	NA	NA	NA	NA	NA	NA	NA	NA	NA	NA	NA
GRIN2B	1412	Ala	Ser	CTD	NA	NA	NA	NA	NA	NA	NA	NA	NA	NA	NA	NA	NA	NA	NA
GRIN2B	1412	Ala	Pro	CTD	NA	NA	NA	NA	NA	NA	NA	NA	NA	NA	NA	NA	NA	NA	NA
GRIN2B	1412	Ala	Thr	CTD	NA	NA	NA	NA	NA	NA	NA	NA	NA	NA	NA	NA	NA	NA	NA
GRIN2B	1412	Ala	Val	CTD	NA	NA	NA	NA	NA	NA	NA	NA	NA	NA	NA	NA	NA	NA	NA
GRIN2B	1412	Ala	Gly	CTD	NA	NA	NA	NA	NA	NA	NA	NA	NA	NA	NA	NA	NA	NA	NA
GRIN2B	1412	Ala	Glu	CTD	NA	NA	NA	NA	NA	NA	NA	NA	NA	NA	NA	NA	NA	NA	NA
GRIN2B	1413	Gly	Trp	CTD	NA	NA	NA	NA	NA	NA	NA	NA	NA	NA	NA	NA	NA	NA	NA
GRIN2B	1413	Gly	Arg	CTD	NA	NA	NA	NA	NA	NA	NA	NA	NA	NA	NA	NA	NA	NA	NA
GRIN2B	1413	Gly	Val	CTD	NA	NA	NA	NA	NA	NA	NA	NA	NA	NA	NA	NA	NA	NA	NA
GRIN2B	1413	Gly	Ala	CTD	NA	NA	NA	NA	NA	NA	NA	NA	NA	NA	NA	NA	NA	NA	NA
GRIN2B	1413	Gly	Glu	CTD	NA	NA	NA	NA	NA	NA	NA	NA	NA	NA	NA	NA	NA	NA	NA
GRIN2B	1414	Ala	Ser	CTD	NA	NA	NA	NA	NA	NA	NA	NA	NA	NA	NA	NA	NA	NA	NA
GRIN2B	1414	Ala	Pro	CTD	NA	NA	NA	NA	NA	NA	NA	NA	NA	NA	NA	NA	NA	NA	NA
GRIN2B	1414	Ala	Thr	CTD	NA	NA	NA	NA	NA	NA	NA	NA	NA	NA	NA	NA	NA	NA	NA
GRIN2B	1414	Ala	Val	CTD	NA	NA	NA	NA	NA	NA	NA	NA	NA	NA	NA	NA	NA	NA	NA
GRIN2B	1414	Ala	Gly	CTD	NA	NA	NA	NA	NA	NA	NA	NA	NA	NA	NA	NA	NA	NA	NA
GRIN2B	1414	Ala	Glu	CTD	NA	NA	NA	NA	NA	NA	NA	NA	NA	NA	NA	NA	NA	NA	NA
GRIN2B	1415	Ser	Pro	CTD	NA	NA	NA	NA	NA	NA	NA	NA	NA	NA	NA	NA	NA	NA	NA
GRIN2B	1415	Ser	Ala	CTD	NA	NA	NA	NA	NA	NA	NA	NA	NA	NA	NA	NA	NA	NA	NA
GRIN2B	1415	Ser	Thr	CTD	NA	NA	NA	NA	NA	NA	NA	NA	NA	NA	NA	NA	NA	NA	NA
GRIN2B	1415	Ser	Leu	CTD	NA	NA	NA	NA	NA	NA	NA	NA	NA	NA	NA	NA	NA	NA	NA
GRIN2B	1415	Ser	Trp	CTD	NA	NA	NA	NA	NA	NA	NA	NA	NA	NA	NA	NA	NA	NA	NA
GRIN2B	1416	Lys	Gln	CTD	NA	NA	NA	NA	NA	NA	NA	NA	NA	NA	NA	NA	NA	NA	NA
GRIN2B	1416	Lys	Glu	CTD	NA	NA	NA	NA	NA	NA	NA	NA	NA	NA	NA	NA	NA	NA	NA
GRIN2B	1416	Lys	Ile	CTD	NA	NA	NA	NA	NA	NA	NA	NA	NA	NA	NA	NA	NA	NA	NA
GRIN2B	1416	Lys	Thr	CTD	NA	NA	NA	NA	NA	NA	NA	NA	NA	NA	NA	NA	NA	NA	NA
GRIN2B	1416	Lys	Arg	CTD	NA	NA	NA	NA	NA	NA	NA	NA	NA	NA	NA	NA	NA	NA	NA
GRIN2B	1416	Lys	Asn	CTD	NA	NA	NA	NA	NA	NA	NA	NA	NA	NA	NA	NA	NA	NA	NA
GRIN2B	1417	Ala	Ser	CTD	NA	NA	NA	NA	NA	NA	NA	NA	NA	NA	NA	NA	NA	NA	NA
GRIN2B	1417	Ala	Pro	CTD	NA	NA	NA	NA	NA	NA	NA	NA	NA	NA	NA	NA	NA	NA	NA
GRIN2B	1417	Ala	Thr	CTD	NA	NA	NA	NA	NA	NA	NA	NA	NA	NA	NA	NA	NA	NA	NA
GRIN2B	1417	Ala	Val	CTD	NA	NA	NA	NA	NA	NA	NA	NA	NA	NA	NA	NA	NA	NA	NA
GRIN2B	1417	Ala	Gly	CTD	NA	NA	NA	NA	NA	NA	NA	NA	NA	NA	NA	NA	NA	NA	NA
GRIN2B	1417	Ala	Asp	CTD	NA	NA	NA	NA	NA	NA	NA	NA	NA	NA	NA	NA	NA	NA	NA
GRIN2B	1418	Arg	Trp	CTD	NA	NA	NA	NA	NA	NA	NA	NA	NA	NA	NA	NA	NA	NA	NA
GRIN2B	1418	Arg	Gly	CTD	NA	NA	NA	NA	NA	NA	NA	NA	NA	NA	NA	NA	NA	NA	NA
GRIN2B	1418	Arg	Met	CTD	NA	NA	NA	NA	NA	NA	NA	NA	NA	NA	NA	NA	NA	NA	NA
GRIN2B	1418	Arg	Thr	CTD	NA	NA	NA	NA	NA	NA	NA	NA	NA	NA	NA	NA	NA	NA	NA
GRIN2B	1418	Arg	Lys	CTD	NA	NA	NA	NA	NA	NA	NA	NA	NA	NA	NA	NA	NA	NA	NA
GRIN2B	1418	Arg	Ser	CTD	NA	NA	NA	NA	NA	NA	NA	NA	NA	NA	NA	NA	NA	NA	NA
GRIN2B	1419	Pro	Ser	CTD	NA	NA	NA	NA	NA	NA	NA	NA	NA	NA	NA	NA	NA	NA	NA
GRIN2B	1419	Pro	Ala	CTD	NA	NA	NA	NA	NA	NA	NA	NA	NA	NA	NA	NA	NA	NA	NA
GRIN2B	1419	Pro	Thr	CTD	NA	NA	NA	NA	NA	NA	NA	NA	NA	NA	NA	NA	NA	NA	NA
GRIN2B	1419	Pro	Leu	CTD	NA	NA	NA	NA	NA	NA	NA	NA	NA	NA	NA	NA	NA	NA	NA
GRIN2B	1419	Pro	Arg	CTD	NA	NA	NA	NA	NA	NA	NA	NA	NA	NA	NA	NA	NA	NA	NA
GRIN2B	1419	Pro	Gln	CTD	NA	NA	NA	NA	NA	NA	NA	NA	NA	NA	NA	NA	NA	NA	NA
GRIN2B	1420	Asp	Tyr	CTD	NA	NA	NA	NA	NA	NA	NA	NA	NA	NA	NA	NA	NA	NA	NA
GRIN2B	1420	Asp	His	CTD	NA	NA	NA	NA	NA	NA	NA	NA	NA	NA	NA	NA	NA	NA	NA
GRIN2B	1420	Asp	Asn	CTD	NA	NA	NA	NA	NA	NA	NA	NA	NA	NA	NA	NA	NA	NA	NA
GRIN2B	1420	Asp	Val	CTD	NA	NA	NA	NA	NA	NA	NA	NA	NA	NA	NA	NA	NA	NA	NA
GRIN2B	1420	Asp	Ala	CTD	NA	NA	NA	NA	NA	NA	NA	NA	NA	NA	NA	NA	NA	NA	NA
GRIN2B	1420	Asp	Gly	CTD	NA	NA	NA	NA	NA	NA	NA	NA	NA	NA	NA	NA	NA	NA	NA
GRIN2B	1420	Asp	Glu	CTD	NA	NA	NA	NA	NA	NA	NA	NA	NA	NA	NA	NA	NA	NA	NA
GRIN2B	1421	Phe	Leu	CTD	NA	NA	NA	NA	NA	NA	NA	NA	NA	NA	NA	NA	NA	NA	NA
GRIN2B	1421	Phe	Val	CTD	NA	NA	NA	NA	NA	NA	NA	NA	NA	NA	NA	NA	NA	NA	NA
GRIN2B	1421	Phe	Ile	CTD	NA	NA	NA	NA	NA	NA	NA	NA	NA	NA	NA	NA	NA	NA	NA
GRIN2B	1421	Phe	Ser	CTD	NA	NA	NA	NA	NA	NA	NA	NA	NA	NA	NA	NA	NA	NA	NA
GRIN2B	1421	Phe	Cys	CTD	NA	NA	NA	NA	NA	NA	NA	NA	NA	NA	NA	NA	NA	NA	NA
GRIN2B	1421	Phe	Tyr	CTD	NA	NA	NA	NA	NA	NA	NA	NA	NA	NA	NA	NA	NA	NA	NA
GRIN2B	1422	Arg	Trp	CTD	NA	NA	NA	NA	NA	NA	NA	NA	NA	NA	NA	NA	NA	NA	NA
GRIN2B	1422	Arg	Gly	CTD	NA	NA	NA	NA	NA	NA	NA	NA	NA	NA	NA	NA	NA	NA	NA
GRIN2B	1422	Arg	Leu	CTD	NA	NA	NA	NA	NA	NA	NA	NA	NA	NA	NA	NA	NA	NA	NA
GRIN2B	1422	Arg	Pro	CTD	NA	NA	NA	NA	NA	NA	NA	NA	NA	NA	NA	NA	NA	NA	NA
GRIN2B	1422	Arg	Gln	CTD	NA	NA	NA	NA	NA	NA	NA	NA	NA	NA	NA	NA	NA	NA	NA
GRIN2B	1423	Ala	Ser	CTD	NA	NA	NA	NA	NA	NA	NA	NA	NA	NA	NA	NA	NA	NA	NA
GRIN2B	1423	Ala	Pro	CTD	NA	NA	NA	NA	NA	NA	NA	NA	NA	NA	NA	NA	NA	NA	NA
GRIN2B	1423	Ala	Thr	CTD	NA	NA	NA	NA	NA	NA	NA	NA	NA	NA	NA	NA	NA	NA	NA
GRIN2B	1423	Ala	Val	CTD	NA	NA	NA	NA	NA	NA	NA	NA	NA	NA	NA	NA	NA	NA	NA
GRIN2B	1423	Ala	Gly	CTD	NA	NA	NA	NA	NA	NA	NA	NA	NA	NA	NA	NA	NA	NA	NA
GRIN2B	1423	Ala	Asp	CTD	NA	NA	NA	NA	NA	NA	NA	NA	NA	NA	NA	NA	NA	NA	NA
GRIN2B	1424	Leu	Phe	CTD	NA	NA	NA	NA	NA	NA	NA	NA	NA	NA	NA	NA	NA	NA	NA
GRIN2B	1424	Leu	Val	CTD	NA	NA	NA	NA	NA	NA	NA	NA	NA	NA	NA	NA	NA	NA	NA
GRIN2B	1424	Leu	Ile	CTD	NA	NA	NA	NA	NA	NA	NA	NA	NA	NA	NA	NA	NA	NA	NA
GRIN2B	1424	Leu	Pro	CTD	NA	NA	NA	NA	NA	NA	NA	NA	NA	NA	NA	NA	NA	NA	NA
GRIN2B	1424	Leu	Arg	CTD	NA	NA	NA	NA	NA	NA	NA	NA	NA	NA	NA	NA	NA	NA	NA
GRIN2B	1424	Leu	His	CTD	NA	NA	NA	NA	NA	NA	NA	NA	NA	NA	NA	NA	NA	NA	NA
GRIN2B	1425	Val	Phe	CTD	NA	NA	NA	NA	NA	NA	NA	NA	NA	NA	NA	NA	NA	NA	NA
GRIN2B	1425	Val	Leu	CTD	NA	NA	NA	NA	NA	NA	NA	NA	NA	NA	NA	NA	NA	NA	NA
GRIN2B	1425	Val	Ile	CTD	NA	NA	NA	NA	NA	NA	NA	NA	NA	NA	NA	NA	NA	NA	NA
GRIN2B	1425	Val	Ala	CTD	NA	NA	NA	NA	NA	NA	NA	NA	NA	NA	NA	NA	NA	NA	NA
GRIN2B	1425	Val	Gly	CTD	NA	NA	NA	NA	NA	NA	NA	NA	NA	NA	NA	NA	NA	NA	NA
GRIN2B	1425	Val	Asp	CTD	NA	NA	NA	NA	NA	NA	NA	NA	NA	NA	NA	NA	NA	NA	NA
GRIN2B	1426	Thr	Ser	CTD	NA	NA	NA	NA	NA	NA	NA	NA	NA	NA	NA	NA	NA	NA	NA
GRIN2B	1426	Thr	Pro	CTD	NA	NA	NA	NA	NA	NA	NA	NA	NA	NA	NA	NA	NA	NA	NA
GRIN2B	1426	Thr	Ala	CTD	NA	NA	NA	NA	NA	NA	NA	NA	NA	NA	NA	NA	NA	NA	NA
GRIN2B	1426	Thr	Ile	CTD	NA	NA	NA	NA	NA	NA	NA	NA	NA	NA	NA	NA	NA	NA	NA
GRIN2B	1426	Thr	Asn	CTD	NA	NA	NA	NA	NA	NA	NA	NA	NA	NA	NA	NA	NA	NA	NA
GRIN2B	1427	Asn	Tyr	CTD	NA	NA	NA	NA	NA	NA	NA	NA	NA	NA	NA	NA	NA	NA	NA
GRIN2B	1427	Asn	His	CTD	NA	NA	NA	NA	NA	NA	NA	NA	NA	NA	NA	NA	NA	NA	NA
GRIN2B	1427	Asn	Asp	CTD	NA	NA	NA	NA	NA	NA	NA	NA	NA	NA	NA	NA	NA	NA	NA
GRIN2B	1427	Asn	Ile	CTD	NA	NA	NA	NA	NA	NA	NA	NA	NA	NA	NA	NA	NA	NA	NA
GRIN2B	1427	Asn	Thr	CTD	NA	NA	NA	NA	NA	NA	NA	NA	NA	NA	NA	NA	NA	NA	NA
GRIN2B	1427	Asn	Ser	CTD	NA	NA	NA	NA	NA	NA	NA	NA	NA	NA	NA	NA	NA	NA	NA
GRIN2B	1427	Asn	Lys	CTD	NA	NA	NA	NA	NA	NA	NA	NA	NA	NA	NA	NA	NA	NA	NA
GRIN2B	1428	Lys	Gln	CTD	NA	NA	NA	NA	NA	NA	NA	NA	NA	NA	NA	NA	NA	NA	NA
GRIN2B	1428	Lys	Glu	CTD	NA	NA	NA	NA	NA	NA	NA	NA	NA	NA	NA	NA	NA	NA	NA
GRIN2B	1428	Lys	Met	CTD	NA	NA	NA	NA	NA	NA	NA	NA	NA	NA	NA	NA	NA	NA	NA
GRIN2B	1428	Lys	Thr	CTD	NA	NA	NA	NA	NA	NA	NA	NA	NA	NA	NA	NA	NA	NA	NA
GRIN2B	1428	Lys	Arg	CTD	NA	NA	NA	NA	NA	NA	NA	NA	NA	NA	NA	NA	NA	NA	NA
GRIN2B	1428	Lys	Asn	CTD	NA	NA	NA	NA	NA	NA	NA	NA	NA	NA	NA	NA	NA	NA	NA
GRIN2B	1429	Pro	Ser	CTD	NA	NA	NA	NA	NA	NA	NA	NA	NA	NA	NA	NA	NA	NA	NA
GRIN2B	1429	Pro	Ala	CTD	NA	NA	NA	NA	NA	NA	NA	NA	NA	NA	NA	NA	NA	NA	NA
GRIN2B	1429	Pro	Thr	CTD	NA	NA	NA	NA	NA	NA	NA	NA	NA	NA	NA	NA	NA	NA	NA
GRIN2B	1429	Pro	Leu	CTD	NA	NA	NA	NA	NA	NA	NA	NA	NA	NA	NA	NA	NA	NA	NA
GRIN2B	1429	Pro	Arg	CTD	NA	NA	NA	NA	NA	NA	NA	NA	NA	NA	NA	NA	NA	NA	NA
GRIN2B	1429	Pro	Gln	CTD	NA	NA	NA	NA	NA	NA	NA	NA	NA	NA	NA	NA	NA	NA	NA
GRIN2B	1430	Val	Leu	CTD	NA	NA	NA	NA	NA	NA	NA	NA	NA	NA	NA	NA	NA	NA	NA
GRIN2B	1430	Val	Met	CTD	NA	NA	NA	NA	NA	NA	NA	NA	NA	NA	NA	NA	NA	NA	NA
GRIN2B	1430	Val	Ala	CTD	NA	NA	NA	NA	NA	NA	NA	NA	NA	NA	NA	NA	NA	NA	NA
GRIN2B	1430	Val	Gly	CTD	NA	NA	NA	NA	NA	NA	NA	NA	NA	NA	NA	NA	NA	NA	NA
GRIN2B	1430	Val	Glu	CTD	NA	NA	NA	NA	NA	NA	NA	NA	NA	NA	NA	NA	NA	NA	NA
GRIN2B	1431	Val	Phe	CTD	NA	NA	NA	NA	NA	NA	NA	NA	NA	NA	NA	NA	NA	NA	NA
GRIN2B	1431	Val	Leu	CTD	NA	NA	NA	NA	NA	NA	NA	NA	NA	NA	NA	NA	NA	NA	NA
GRIN2B	1431	Val	Ile	CTD	NA	NA	NA	NA	NA	NA	NA	NA	NA	NA	NA	NA	NA	NA	NA
GRIN2B	1431	Val	Ala	CTD	NA	NA	NA	NA	NA	NA	NA	NA	NA	NA	NA	NA	NA	NA	NA
GRIN2B	1431	Val	Gly	CTD	NA	NA	NA	NA	NA	NA	NA	NA	NA	NA	NA	NA	NA	NA	NA
GRIN2B	1431	Val	Asp	CTD	NA	NA	NA	NA	NA	NA	NA	NA	NA	NA	NA	NA	NA	NA	NA
GRIN2B	1432	Ser	Pro	CTD	NA	NA	NA	NA	NA	NA	NA	NA	NA	NA	NA	NA	NA	NA	NA
GRIN2B	1432	Ser	Ala	CTD	NA	NA	NA	NA	NA	NA	NA	NA	NA	NA	NA	NA	NA	NA	NA
GRIN2B	1432	Ser	Thr	CTD	NA	NA	NA	NA	NA	NA	NA	NA	NA	NA	NA	NA	NA	NA	NA
GRIN2B	1432	Ser	Leu	CTD	NA	NA	NA	NA	NA	NA	NA	NA	NA	NA	NA	NA	NA	NA	NA
GRIN2B	1432	Ser	Trp	CTD	NA	NA	NA	NA	NA	NA	NA	NA	NA	NA	NA	NA	NA	NA	NA
GRIN2B	1433	Ala	Ser	CTD	NA	NA	NA	NA	NA	NA	NA	NA	NA	NA	NA	NA	NA	NA	NA
GRIN2B	1433	Ala	Pro	CTD	NA	NA	NA	NA	NA	NA	NA	NA	NA	NA	NA	NA	NA	NA	NA
GRIN2B	1433	Ala	Thr	CTD	NA	NA	NA	NA	NA	NA	NA	NA	NA	NA	NA	NA	NA	NA	NA
GRIN2B	1433	Ala	Val	CTD	NA	NA	NA	NA	NA	NA	NA	NA	NA	NA	NA	NA	NA	NA	NA
GRIN2B	1433	Ala	Gly	CTD	NA	NA	NA	NA	NA	NA	NA	NA	NA	NA	NA	NA	NA	NA	NA
GRIN2B	1433	Ala	Asp	CTD	NA	NA	NA	NA	NA	NA	NA	NA	NA	NA	NA	NA	NA	NA	NA
GRIN2B	1434	Leu	Phe	CTD	NA	NA	NA	NA	NA	NA	NA	NA	NA	NA	NA	NA	NA	NA	NA
GRIN2B	1434	Leu	Val	CTD	NA	NA	NA	NA	NA	NA	NA	NA	NA	NA	NA	NA	NA	NA	NA
GRIN2B	1434	Leu	Ile	CTD	NA	NA	NA	NA	NA	NA	NA	NA	NA	NA	NA	NA	NA	NA	NA
GRIN2B	1434	Leu	Pro	CTD	NA	NA	NA	NA	NA	NA	NA	NA	NA	NA	NA	NA	NA	NA	NA
GRIN2B	1434	Leu	Arg	CTD	NA	NA	NA	NA	NA	NA	NA	NA	NA	NA	NA	NA	NA	NA	NA
GRIN2B	1434	Leu	His	CTD	NA	NA	NA	NA	NA	NA	NA	NA	NA	NA	NA	NA	NA	NA	NA
GRIN2B	1435	His	Tyr	CTD	NA	NA	NA	NA	NA	NA	NA	NA	NA	NA	NA	NA	NA	NA	NA
GRIN2B	1435	His	Asp	CTD	NA	NA	NA	NA	NA	NA	NA	NA	NA	NA	NA	NA	NA	NA	NA
GRIN2B	1435	His	Asn	CTD	NA	NA	NA	NA	NA	NA	NA	NA	NA	NA	NA	NA	NA	NA	NA
GRIN2B	1435	His	Leu	CTD	NA	NA	NA	NA	NA	NA	NA	NA	NA	NA	NA	NA	NA	NA	NA
GRIN2B	1435	His	Pro	CTD	NA	NA	NA	NA	NA	NA	NA	NA	NA	NA	NA	NA	NA	NA	NA
GRIN2B	1435	His	Arg	CTD	NA	NA	NA	NA	NA	NA	NA	NA	NA	NA	NA	NA	NA	NA	NA
GRIN2B	1435	His	Gln	CTD	NA	NA	NA	NA	NA	NA	NA	NA	NA	NA	NA	NA	NA	NA	NA
GRIN2B	1436	Gly	Trp	CTD	NA	NA	NA	NA	NA	NA	NA	NA	NA	NA	NA	NA	NA	NA	NA
GRIN2B	1436	Gly	Arg	CTD	NA	NA	NA	NA	NA	NA	NA	NA	NA	NA	NA	NA	NA	NA	NA
GRIN2B	1436	Gly	Val	CTD	NA	NA	NA	NA	NA	NA	NA	NA	NA	NA	NA	NA	NA	NA	NA
GRIN2B	1436	Gly	Ala	CTD	NA	NA	NA	NA	NA	NA	NA	NA	NA	NA	NA	NA	NA	NA	NA
GRIN2B	1436	Gly	Glu	CTD	NA	NA	NA	NA	NA	NA	NA	NA	NA	NA	NA	NA	NA	NA	NA
GRIN2B	1437	Ala	Ser	CTD	NA	NA	NA	NA	NA	NA	NA	NA	NA	NA	NA	NA	NA	NA	NA
GRIN2B	1437	Ala	Pro	CTD	NA	NA	NA	NA	NA	NA	NA	NA	NA	NA	NA	NA	NA	NA	NA
GRIN2B	1437	Ala	Thr	CTD	NA	NA	NA	NA	NA	NA	NA	NA	NA	NA	NA	NA	NA	NA	NA
GRIN2B	1437	Ala	Val	CTD	NA	NA	NA	NA	NA	NA	NA	NA	NA	NA	NA	NA	NA	NA	NA
GRIN2B	1437	Ala	Gly	CTD	NA	NA	NA	NA	NA	NA	NA	NA	NA	NA	NA	NA	NA	NA	NA
GRIN2B	1437	Ala	Asp	CTD	NA	NA	NA	NA	NA	NA	NA	NA	NA	NA	NA	NA	NA	NA	NA
GRIN2B	1438	Val	Leu	CTD	NA	NA	NA	NA	NA	NA	NA	NA	NA	NA	NA	NA	NA	NA	NA
GRIN2B	1438	Val	Met	CTD	NA	NA	NA	NA	NA	NA	NA	NA	NA	NA	NA	NA	NA	NA	NA
GRIN2B	1438	Val	Ala	CTD	NA	NA	NA	NA	NA	NA	NA	NA	NA	NA	NA	NA	NA	NA	NA
GRIN2B	1438	Val	Gly	CTD	NA	NA	NA	NA	NA	NA	NA	NA	NA	NA	NA	NA	NA	NA	NA
GRIN2B	1438	Val	Glu	CTD	NA	NA	NA	NA	NA	NA	NA	NA	NA	NA	NA	NA	NA	NA	NA
GRIN2B	1439	Pro	Ser	CTD	NA	NA	NA	NA	NA	NA	NA	NA	NA	NA	NA	NA	NA	NA	NA
GRIN2B	1439	Pro	Ala	CTD	NA	NA	NA	NA	NA	NA	NA	NA	NA	NA	NA	NA	NA	NA	NA
GRIN2B	1439	Pro	Thr	CTD	NA	NA	NA	NA	NA	NA	NA	NA	NA	NA	NA	NA	NA	NA	NA
GRIN2B	1439	Pro	Leu	CTD	NA	NA	NA	NA	NA	NA	NA	NA	NA	NA	NA	NA	NA	NA	NA
GRIN2B	1439	Pro	Arg	CTD	NA	NA	NA	NA	NA	NA	NA	NA	NA	NA	NA	NA	NA	NA	NA
GRIN2B	1439	Pro	Gln	CTD	NA	NA	NA	NA	NA	NA	NA	NA	NA	NA	NA	NA	NA	NA	NA
GRIN2B	1440	Ala	Ser	CTD	NA	NA	NA	NA	NA	NA	NA	NA	NA	NA	NA	NA	NA	NA	NA
GRIN2B	1440	Ala	Pro	CTD	NA	NA	NA	NA	NA	NA	NA	NA	NA	NA	NA	NA	NA	NA	NA
GRIN2B	1440	Ala	Thr	CTD	NA	NA	NA	NA	NA	NA	NA	NA	NA	NA	NA	NA	NA	NA	NA
GRIN2B	1440	Ala	Val	CTD	NA	NA	NA	NA	NA	NA	NA	NA	NA	NA	NA	NA	NA	NA	NA
GRIN2B	1440	Ala	Gly	CTD	NA	NA	NA	NA	NA	NA	NA	NA	NA	NA	NA	NA	NA	NA	NA
GRIN2B	1440	Ala	Asp	CTD	NA	NA	NA	NA	NA	NA	NA	NA	NA	NA	NA	NA	NA	NA	NA
GRIN2B	1441	Arg	Cys	CTD	NA	NA	NA	NA	NA	NA	NA	NA	NA	NA	NA	NA	NA	NA	NA
GRIN2B	1441	Arg	Gly	CTD	NA	NA	NA	NA	NA	NA	NA	NA	NA	NA	NA	NA	NA	NA	NA
GRIN2B	1441	Arg	Ser	CTD	NA	NA	NA	NA	NA	NA	NA	NA	NA	NA	NA	NA	NA	NA	NA
GRIN2B	1441	Arg	Leu	CTD	NA	NA	NA	NA	NA	NA	NA	NA	NA	NA	NA	NA	NA	NA	NA
GRIN2B	1441	Arg	Pro	CTD	NA	NA	NA	NA	NA	NA	NA	NA	NA	NA	NA	NA	NA	NA	NA
GRIN2B	1441	Arg	His	CTD	NA	NA	NA	NA	NA	NA	NA	NA	NA	NA	NA	NA	NA	NA	NA
GRIN2B	1442	Phe	Leu	CTD	NA	NA	NA	NA	NA	NA	NA	NA	NA	NA	NA	NA	NA	NA	NA
GRIN2B	1442	Phe	Val	CTD	NA	NA	NA	NA	NA	NA	NA	NA	NA	NA	NA	NA	NA	NA	NA
GRIN2B	1442	Phe	Ile	CTD	NA	NA	NA	NA	NA	NA	NA	NA	NA	NA	NA	NA	NA	NA	NA
GRIN2B	1442	Phe	Ser	CTD	NA	NA	NA	NA	NA	NA	NA	NA	NA	NA	NA	NA	NA	NA	NA
GRIN2B	1442	Phe	Cys	CTD	NA	NA	NA	NA	NA	NA	NA	NA	NA	NA	NA	NA	NA	NA	NA
GRIN2B	1442	Phe	Tyr	CTD	NA	NA	NA	NA	NA	NA	NA	NA	NA	NA	NA	NA	NA	NA	NA
GRIN2B	1443	Gln	Glu	CTD	NA	NA	NA	NA	NA	NA	NA	NA	NA	NA	NA	NA	NA	NA	NA
GRIN2B	1443	Gln	Lys	CTD	NA	NA	NA	NA	NA	NA	NA	NA	NA	NA	NA	NA	NA	NA	NA
GRIN2B	1443	Gln	Leu	CTD	NA	NA	NA	NA	NA	NA	NA	NA	NA	NA	NA	NA	NA	NA	NA
GRIN2B	1443	Gln	Pro	CTD	NA	NA	NA	NA	NA	NA	NA	NA	NA	NA	NA	NA	NA	NA	NA
GRIN2B	1443	Gln	Arg	CTD	NA	NA	NA	NA	NA	NA	NA	NA	NA	NA	NA	NA	NA	NA	NA
GRIN2B	1443	Gln	His	CTD	NA	NA	NA	NA	NA	NA	NA	NA	NA	NA	NA	NA	NA	NA	NA
GRIN2B	1444	Lys	Gln	CTD	NA	NA	NA	NA	NA	NA	NA	NA	NA	NA	NA	NA	NA	NA	NA
GRIN2B	1444	Lys	Glu	CTD	NA	NA	NA	NA	NA	NA	NA	NA	NA	NA	NA	NA	NA	NA	NA
GRIN2B	1444	Lys	Met	CTD	NA	NA	NA	NA	NA	NA	NA	NA	NA	NA	NA	NA	NA	NA	NA
GRIN2B	1444	Lys	Thr	CTD	NA	NA	NA	NA	NA	NA	NA	NA	NA	NA	NA	NA	NA	NA	NA
GRIN2B	1444	Lys	Arg	CTD	NA	NA	NA	NA	NA	NA	NA	NA	NA	NA	NA	NA	NA	NA	NA
GRIN2B	1444	Lys	Asn	CTD	NA	NA	NA	NA	NA	NA	NA	NA	NA	NA	NA	NA	NA	NA	NA
GRIN2B	1445	Asp	Tyr	CTD	NA	NA	NA	NA	NA	NA	NA	NA	NA	NA	NA	NA	NA	NA	NA
GRIN2B	1445	Asp	His	CTD	NA	NA	NA	NA	NA	NA	NA	NA	NA	NA	NA	NA	NA	NA	NA
GRIN2B	1445	Asp	Asn	CTD	NA	NA	NA	NA	NA	NA	NA	NA	NA	NA	NA	NA	NA	NA	NA
GRIN2B	1445	Asp	Val	CTD	NA	NA	NA	NA	NA	NA	NA	NA	NA	NA	NA	NA	NA	NA	NA
GRIN2B	1445	Asp	Ala	CTD	NA	NA	NA	NA	NA	NA	NA	NA	NA	NA	NA	NA	NA	NA	NA
GRIN2B	1445	Asp	Gly	CTD	NA	NA	NA	NA	NA	NA	NA	NA	NA	NA	NA	NA	NA	NA	NA
GRIN2B	1445	Asp	Glu	CTD	NA	NA	NA	NA	NA	NA	NA	NA	NA	NA	NA	NA	NA	NA	NA
GRIN2B	1446	Ile	Phe	CTD	NA	NA	NA	NA	NA	NA	NA	NA	NA	NA	NA	NA	NA	NA	NA
GRIN2B	1446	Ile	Leu	CTD	NA	NA	NA	NA	NA	NA	NA	NA	NA	NA	NA	NA	NA	NA	NA
GRIN2B	1446	Ile	Val	CTD	NA	NA	NA	NA	NA	NA	NA	NA	NA	NA	NA	NA	NA	NA	NA
GRIN2B	1446	Ile	Thr	CTD	NA	NA	NA	NA	NA	NA	NA	NA	NA	NA	NA	NA	NA	NA	NA
GRIN2B	1446	Ile	Ser	CTD	NA	NA	NA	NA	NA	NA	NA	NA	NA	NA	NA	NA	NA	NA	NA
GRIN2B	1446	Ile	Asn	CTD	NA	NA	NA	NA	NA	NA	NA	NA	NA	NA	NA	NA	NA	NA	NA
GRIN2B	1446	Ile	Met	CTD	NA	NA	NA	NA	NA	NA	NA	NA	NA	NA	NA	NA	NA	NA	NA
GRIN2B	1447	Cys	Arg	CTD	NA	NA	NA	NA	NA	NA	NA	NA	NA	NA	NA	NA	NA	NA	NA
GRIN2B	1447	Cys	Gly	CTD	NA	NA	NA	NA	NA	NA	NA	NA	NA	NA	NA	NA	NA	NA	NA
GRIN2B	1447	Cys	Ser	CTD	NA	NA	NA	NA	NA	NA	NA	NA	NA	NA	NA	NA	NA	NA	NA
GRIN2B	1447	Cys	Phe	CTD	NA	NA	NA	NA	NA	NA	NA	NA	NA	NA	NA	NA	NA	NA	NA
GRIN2B	1447	Cys	Tyr	CTD	NA	NA	NA	NA	NA	NA	NA	NA	NA	NA	NA	NA	NA	NA	NA
GRIN2B	1447	Cys	Trp	CTD	NA	NA	NA	NA	NA	NA	NA	NA	NA	NA	NA	NA	NA	NA	NA
GRIN2B	1448	Ile	Leu	CTD	NA	NA	NA	NA	NA	NA	NA	NA	NA	NA	NA	NA	NA	NA	NA
GRIN2B	1448	Ile	Val	CTD	NA	NA	NA	NA	NA	NA	NA	NA	NA	NA	NA	NA	NA	NA	NA
GRIN2B	1448	Ile	Thr	CTD	NA	NA	NA	NA	NA	NA	NA	NA	NA	NA	NA	NA	NA	NA	NA
GRIN2B	1448	Ile	Arg	CTD	NA	NA	NA	NA	NA	NA	NA	NA	NA	NA	NA	NA	NA	NA	NA
GRIN2B	1448	Ile	Lys	CTD	NA	NA	NA	NA	NA	NA	NA	NA	NA	NA	NA	NA	NA	NA	NA
GRIN2B	1448	Ile	Met	CTD	NA	NA	NA	NA	NA	NA	NA	NA	NA	NA	NA	NA	NA	NA	NA
GRIN2B	1449	Gly	Trp	CTD	NA	NA	NA	NA	NA	NA	NA	NA	NA	NA	NA	NA	NA	NA	NA
GRIN2B	1449	Gly	Arg	CTD	NA	NA	NA	NA	NA	NA	NA	NA	NA	NA	NA	NA	NA	NA	NA
GRIN2B	1449	Gly	Val	CTD	NA	NA	NA	NA	NA	NA	NA	NA	NA	NA	NA	NA	NA	NA	NA
GRIN2B	1449	Gly	Ala	CTD	NA	NA	NA	NA	NA	NA	NA	NA	NA	NA	NA	NA	NA	NA	NA
GRIN2B	1449	Gly	Glu	CTD	NA	NA	NA	NA	NA	NA	NA	NA	NA	NA	NA	NA	NA	NA	NA
GRIN2B	1450	Asn	Tyr	CTD	NA	NA	NA	NA	NA	NA	NA	NA	NA	NA	NA	NA	NA	NA	NA
GRIN2B	1450	Asn	His	CTD	NA	NA	NA	NA	NA	NA	NA	NA	NA	NA	NA	NA	NA	NA	NA
GRIN2B	1450	Asn	Asp	CTD	NA	NA	NA	NA	NA	NA	NA	NA	NA	NA	NA	NA	NA	NA	NA
GRIN2B	1450	Asn	Ile	CTD	NA	NA	NA	NA	NA	NA	NA	NA	NA	NA	NA	NA	NA	NA	NA
GRIN2B	1450	Asn	Thr	CTD	NA	NA	NA	NA	NA	NA	NA	NA	NA	NA	NA	NA	NA	NA	NA
GRIN2B	1450	Asn	Ser	CTD	NA	NA	NA	NA	NA	NA	NA	NA	NA	NA	NA	NA	NA	NA	NA
GRIN2B	1450	Asn	Lys	CTD	NA	NA	NA	NA	NA	NA	NA	NA	NA	NA	NA	NA	NA	NA	NA
GRIN2B	1451	Gln	Glu	CTD	NA	NA	NA	NA	NA	NA	NA	NA	NA	NA	NA	NA	NA	NA	NA
GRIN2B	1451	Gln	Lys	CTD	NA	NA	NA	NA	NA	NA	NA	NA	NA	NA	NA	NA	NA	NA	NA
GRIN2B	1451	Gln	Leu	CTD	NA	NA	NA	NA	NA	NA	NA	NA	NA	NA	NA	NA	NA	NA	NA
GRIN2B	1451	Gln	Pro	CTD	NA	NA	NA	NA	NA	NA	NA	NA	NA	NA	NA	NA	NA	NA	NA
GRIN2B	1451	Gln	Arg	CTD	NA	NA	NA	NA	NA	NA	NA	NA	NA	NA	NA	NA	NA	NA	NA
GRIN2B	1451	Gln	His	CTD	NA	NA	NA	NA	NA	NA	NA	NA	NA	NA	NA	NA	NA	NA	NA
GRIN2B	1452	Ser	Pro	CTD	NA	NA	NA	NA	NA	NA	NA	NA	NA	NA	NA	NA	NA	NA	NA
GRIN2B	1452	Ser	Ala	CTD	NA	NA	NA	NA	NA	NA	NA	NA	NA	NA	NA	NA	NA	NA	NA
GRIN2B	1452	Ser	Thr	CTD	NA	NA	NA	NA	NA	NA	NA	NA	NA	NA	NA	NA	NA	NA	NA
GRIN2B	1452	Ser	Phe	CTD	NA	NA	NA	NA	NA	NA	NA	NA	NA	NA	NA	NA	NA	NA	NA
GRIN2B	1452	Ser	Cys	CTD	NA	NA	NA	NA	NA	NA	NA	NA	NA	NA	NA	NA	NA	NA	NA
GRIN2B	1452	Ser	Tyr	CTD	NA	NA	NA	NA	NA	NA	NA	NA	NA	NA	NA	NA	NA	NA	NA
GRIN2B	1453	Asn	Tyr	CTD	NA	NA	NA	NA	NA	NA	NA	NA	NA	NA	NA	NA	NA	NA	NA
GRIN2B	1453	Asn	His	CTD	NA	NA	NA	NA	NA	NA	NA	NA	NA	NA	NA	NA	NA	NA	NA
GRIN2B	1453	Asn	Asp	CTD	NA	NA	NA	NA	NA	NA	NA	NA	NA	NA	NA	NA	NA	NA	NA
GRIN2B	1453	Asn	Ile	CTD	NA	NA	NA	NA	NA	NA	NA	NA	NA	NA	NA	NA	NA	NA	NA
GRIN2B	1453	Asn	Thr	CTD	NA	NA	NA	NA	NA	NA	NA	NA	NA	NA	NA	NA	NA	NA	NA
GRIN2B	1453	Asn	Ser	CTD	NA	NA	NA	NA	NA	NA	NA	NA	NA	NA	NA	NA	NA	NA	NA
GRIN2B	1453	Asn	Lys	CTD	NA	NA	NA	NA	NA	NA	NA	NA	NA	NA	NA	NA	NA	NA	NA
GRIN2B	1454	Pro	Ser	CTD	NA	NA	NA	NA	NA	NA	NA	NA	NA	NA	NA	NA	NA	NA	NA
GRIN2B	1454	Pro	Ala	CTD	NA	NA	NA	NA	NA	NA	NA	NA	NA	NA	NA	NA	NA	NA	NA
GRIN2B	1454	Pro	Thr	CTD	NA	NA	NA	NA	NA	NA	NA	NA	NA	NA	NA	NA	NA	NA	NA
GRIN2B	1454	Pro	Leu	CTD	NA	NA	NA	NA	NA	NA	NA	NA	NA	NA	NA	NA	NA	NA	NA
GRIN2B	1454	Pro	Arg	CTD	NA	NA	NA	NA	NA	NA	NA	NA	NA	NA	NA	NA	NA	NA	NA
GRIN2B	1454	Pro	His	CTD	NA	NA	NA	NA	NA	NA	NA	NA	NA	NA	NA	NA	NA	NA	NA
GRIN2B	1455	Cys	Arg	CTD	NA	NA	NA	NA	NA	NA	NA	NA	NA	NA	NA	NA	NA	NA	NA
GRIN2B	1455	Cys	Gly	CTD	NA	NA	NA	NA	NA	NA	NA	NA	NA	NA	NA	NA	NA	NA	NA
GRIN2B	1455	Cys	Ser	CTD	NA	NA	NA	NA	NA	NA	NA	NA	NA	NA	NA	NA	NA	NA	NA
GRIN2B	1455	Cys	Phe	CTD	NA	NA	NA	NA	NA	NA	NA	NA	NA	NA	NA	NA	NA	NA	NA
GRIN2B	1455	Cys	Tyr	CTD	NA	NA	NA	NA	NA	NA	NA	NA	NA	NA	NA	NA	NA	NA	NA
GRIN2B	1455	Cys	Trp	CTD	NA	NA	NA	NA	NA	NA	NA	NA	NA	NA	NA	NA	NA	NA	NA
GRIN2B	1456	Val	Leu	CTD	NA	NA	NA	NA	NA	NA	NA	NA	NA	NA	NA	NA	NA	NA	NA
GRIN2B	1456	Val	Met	CTD	NA	NA	NA	NA	NA	NA	NA	NA	NA	NA	NA	NA	NA	NA	NA
GRIN2B	1456	Val	Ala	CTD	NA	NA	NA	NA	NA	NA	NA	NA	NA	NA	NA	NA	NA	NA	NA
GRIN2B	1456	Val	Gly	CTD	NA	NA	NA	NA	NA	NA	NA	NA	NA	NA	NA	NA	NA	NA	NA
GRIN2B	1456	Val	Glu	CTD	NA	NA	NA	NA	NA	NA	NA	NA	NA	NA	NA	NA	NA	NA	NA
GRIN2B	1457	Pro	Ser	CTD	NA	NA	NA	NA	NA	NA	NA	NA	NA	NA	NA	NA	NA	NA	NA
GRIN2B	1457	Pro	Ala	CTD	NA	NA	NA	NA	NA	NA	NA	NA	NA	NA	NA	NA	NA	NA	NA
GRIN2B	1457	Pro	Thr	CTD	NA	NA	NA	NA	NA	NA	NA	NA	NA	NA	NA	NA	NA	NA	NA
GRIN2B	1457	Pro	Leu	CTD	NA	NA	NA	NA	NA	NA	NA	NA	NA	NA	NA	NA	NA	NA	NA
GRIN2B	1457	Pro	Arg	CTD	NA	NA	NA	NA	NA	NA	NA	NA	NA	NA	NA	NA	NA	NA	NA
GRIN2B	1457	Pro	His	CTD	NA	NA	NA	NA	NA	NA	NA	NA	NA	NA	NA	NA	NA	NA	NA
GRIN2B	1458	Asn	Tyr	CTD	NA	NA	NA	NA	NA	NA	NA	NA	NA	NA	NA	NA	NA	NA	NA
GRIN2B	1458	Asn	His	CTD	NA	NA	NA	NA	NA	NA	NA	NA	NA	NA	NA	NA	NA	NA	NA
GRIN2B	1458	Asn	Asp	CTD	NA	NA	NA	NA	NA	NA	NA	NA	NA	NA	NA	NA	NA	NA	NA
GRIN2B	1458	Asn	Ile	CTD	NA	NA	NA	NA	NA	NA	NA	NA	NA	NA	NA	NA	NA	NA	NA
GRIN2B	1458	Asn	Thr	CTD	NA	NA	NA	NA	NA	NA	NA	NA	NA	NA	NA	NA	NA	NA	NA
GRIN2B	1458	Asn	Ser	CTD	NA	NA	NA	NA	NA	NA	NA	NA	NA	NA	NA	NA	NA	NA	NA
GRIN2B	1458	Asn	Lys	CTD	NA	NA	NA	NA	NA	NA	NA	NA	NA	NA	NA	NA	NA	NA	NA
GRIN2B	1459	Asn	Tyr	CTD	NA	NA	NA	NA	NA	NA	NA	NA	NA	NA	NA	NA	NA	NA	NA
GRIN2B	1459	Asn	His	CTD	NA	NA	NA	NA	NA	NA	NA	NA	NA	NA	NA	NA	NA	NA	NA
GRIN2B	1459	Asn	Asp	CTD	NA	NA	NA	NA	NA	NA	NA	NA	NA	NA	NA	NA	NA	NA	NA
GRIN2B	1459	Asn	Ile	CTD	NA	NA	NA	NA	NA	NA	NA	NA	NA	NA	NA	NA	NA	NA	NA
GRIN2B	1459	Asn	Thr	CTD	NA	NA	NA	NA	NA	NA	NA	NA	NA	NA	NA	NA	NA	NA	NA
GRIN2B	1459	Asn	Ser	CTD	NA	NA	NA	NA	NA	NA	NA	NA	NA	NA	NA	NA	NA	NA	NA
GRIN2B	1459	Asn	Lys	CTD	NA	NA	NA	NA	NA	NA	NA	NA	NA	NA	NA	NA	NA	NA	NA
GRIN2B	1460	Lys	Gln	CTD	NA	NA	NA	NA	NA	NA	NA	NA	NA	NA	NA	NA	NA	NA	NA
GRIN2B	1460	Lys	Glu	CTD	NA	NA	NA	NA	NA	NA	NA	NA	NA	NA	NA	NA	NA	NA	NA
GRIN2B	1460	Lys	Ile	CTD	NA	NA	NA	NA	NA	NA	NA	NA	NA	NA	NA	NA	NA	NA	NA
GRIN2B	1460	Lys	Thr	CTD	NA	NA	NA	NA	NA	NA	NA	NA	NA	NA	NA	NA	NA	NA	NA
GRIN2B	1460	Lys	Arg	CTD	NA	NA	NA	NA	NA	NA	NA	NA	NA	NA	NA	NA	NA	NA	NA
GRIN2B	1460	Lys	Asn	CTD	NA	NA	NA	NA	NA	NA	NA	NA	NA	NA	NA	NA	NA	NA	NA
GRIN2B	1461	Asn	Tyr	CTD	NA	NA	NA	NA	NA	NA	NA	NA	NA	NA	NA	NA	NA	NA	NA
GRIN2B	1461	Asn	His	CTD	NA	NA	NA	NA	NA	NA	NA	NA	NA	NA	NA	NA	NA	NA	NA
GRIN2B	1461	Asn	Asp	CTD	NA	NA	NA	NA	NA	NA	NA	NA	NA	NA	NA	NA	NA	NA	NA
GRIN2B	1461	Asn	Ile	CTD	NA	NA	NA	NA	NA	NA	NA	NA	NA	NA	NA	NA	NA	NA	NA
GRIN2B	1461	Asn	Thr	CTD	NA	NA	NA	NA	NA	NA	NA	NA	NA	NA	NA	NA	NA	NA	NA
GRIN2B	1461	Asn	Ser	CTD	NA	NA	NA	NA	NA	NA	NA	NA	NA	NA	NA	NA	NA	NA	NA
GRIN2B	1461	Asn	Lys	CTD	NA	NA	NA	NA	NA	NA	NA	NA	NA	NA	NA	NA	NA	NA	NA
GRIN2B	1462	Pro	Ser	CTD	NA	NA	NA	NA	NA	NA	NA	NA	NA	NA	NA	NA	NA	NA	NA
GRIN2B	1462	Pro	Ala	CTD	NA	NA	NA	NA	NA	NA	NA	NA	NA	NA	NA	NA	NA	NA	NA
GRIN2B	1462	Pro	Thr	CTD	NA	NA	NA	NA	NA	NA	NA	NA	NA	NA	NA	NA	NA	NA	NA
GRIN2B	1462	Pro	Leu	CTD	NA	NA	NA	NA	NA	NA	NA	NA	NA	NA	NA	NA	NA	NA	NA
GRIN2B	1462	Pro	Arg	CTD	NA	NA	NA	NA	NA	NA	NA	NA	NA	NA	NA	NA	NA	NA	NA
GRIN2B	1462	Pro	His	CTD	NA	NA	NA	NA	NA	NA	NA	NA	NA	NA	NA	NA	NA	NA	NA
GRIN2B	1463	Arg	Trp	CTD	NA	NA	NA	NA	NA	NA	NA	NA	NA	NA	NA	NA	NA	NA	NA
GRIN2B	1463	Arg	Gly	CTD	NA	NA	NA	NA	NA	NA	NA	NA	NA	NA	NA	NA	NA	NA	NA
GRIN2B	1463	Arg	Met	CTD	NA	NA	NA	NA	NA	NA	NA	NA	NA	NA	NA	NA	NA	NA	NA
GRIN2B	1463	Arg	Thr	CTD	NA	NA	NA	NA	NA	NA	NA	NA	NA	NA	NA	NA	NA	NA	NA
GRIN2B	1463	Arg	Lys	CTD	NA	NA	NA	NA	NA	NA	NA	NA	NA	NA	NA	NA	NA	NA	NA
GRIN2B	1463	Arg	Ser	CTD	NA	NA	NA	NA	NA	NA	NA	NA	NA	NA	NA	NA	NA	NA	NA
GRIN2B	1464	Ala	Ser	CTD	NA	NA	NA	NA	NA	NA	NA	NA	NA	NA	NA	NA	NA	NA	NA
GRIN2B	1464	Ala	Pro	CTD	NA	NA	NA	NA	NA	NA	NA	NA	NA	NA	NA	NA	NA	NA	NA
GRIN2B	1464	Ala	Thr	CTD	NA	NA	NA	NA	NA	NA	NA	NA	NA	NA	NA	NA	NA	NA	NA
GRIN2B	1464	Ala	Val	CTD	NA	NA	NA	NA	NA	NA	NA	NA	NA	NA	NA	NA	NA	NA	NA
GRIN2B	1464	Ala	Gly	CTD	NA	NA	NA	NA	NA	NA	NA	NA	NA	NA	NA	NA	NA	NA	NA
GRIN2B	1464	Ala	Asp	CTD	NA	NA	NA	NA	NA	NA	NA	NA	NA	NA	NA	NA	NA	NA	NA
GRIN2B	1465	Phe	Leu	CTD	NA	NA	NA	NA	NA	NA	NA	NA	NA	NA	NA	NA	NA	NA	NA
GRIN2B	1465	Phe	Val	CTD	NA	NA	NA	NA	NA	NA	NA	NA	NA	NA	NA	NA	NA	NA	NA
GRIN2B	1465	Phe	Ile	CTD	NA	NA	NA	NA	NA	NA	NA	NA	NA	NA	NA	NA	NA	NA	NA
GRIN2B	1465	Phe	Ser	CTD	NA	NA	NA	NA	NA	NA	NA	NA	NA	NA	NA	NA	NA	NA	NA
GRIN2B	1465	Phe	Cys	CTD	NA	NA	NA	NA	NA	NA	NA	NA	NA	NA	NA	NA	NA	NA	NA
GRIN2B	1465	Phe	Tyr	CTD	NA	NA	NA	NA	NA	NA	NA	NA	NA	NA	NA	NA	NA	NA	NA
GRIN2B	1466	Asn	Tyr	CTD	NA	NA	NA	NA	NA	NA	NA	NA	NA	NA	NA	NA	NA	NA	NA
GRIN2B	1466	Asn	His	CTD	NA	NA	NA	NA	NA	NA	NA	NA	NA	NA	NA	NA	NA	NA	NA
GRIN2B	1466	Asn	Asp	CTD	NA	NA	NA	NA	NA	NA	NA	NA	NA	NA	NA	NA	NA	NA	NA
GRIN2B	1466	Asn	Ile	CTD	NA	NA	NA	NA	NA	NA	NA	NA	NA	NA	NA	NA	NA	NA	NA
GRIN2B	1466	Asn	Thr	CTD	NA	NA	NA	NA	NA	NA	NA	NA	NA	NA	NA	NA	NA	NA	NA
GRIN2B	1466	Asn	Ser	CTD	NA	NA	NA	NA	NA	NA	NA	NA	NA	NA	NA	NA	NA	NA	NA
GRIN2B	1466	Asn	Lys	CTD	NA	NA	NA	NA	NA	NA	NA	NA	NA	NA	NA	NA	NA	NA	NA
GRIN2B	1467	Gly	Cys	CTD	NA	NA	NA	NA	NA	NA	NA	NA	NA	NA	NA	NA	NA	NA	NA
GRIN2B	1467	Gly	Arg	CTD	NA	NA	NA	NA	NA	NA	NA	NA	NA	NA	NA	NA	NA	NA	NA
GRIN2B	1467	Gly	Ser	CTD	NA	NA	NA	NA	NA	NA	NA	NA	NA	NA	NA	NA	NA	NA	NA
GRIN2B	1467	Gly	Val	CTD	NA	NA	NA	NA	NA	NA	NA	NA	NA	NA	NA	NA	NA	NA	NA
GRIN2B	1467	Gly	Ala	CTD	NA	NA	NA	NA	NA	NA	NA	NA	NA	NA	NA	NA	NA	NA	NA
GRIN2B	1467	Gly	Asp	CTD	NA	NA	NA	NA	NA	NA	NA	NA	NA	NA	NA	NA	NA	NA	NA
GRIN2B	1468	Ser	Pro	CTD	NA	NA	NA	NA	NA	NA	NA	NA	NA	NA	NA	NA	NA	NA	NA
GRIN2B	1468	Ser	Ala	CTD	NA	NA	NA	NA	NA	NA	NA	NA	NA	NA	NA	NA	NA	NA	NA
GRIN2B	1468	Ser	Thr	CTD	NA	NA	NA	NA	NA	NA	NA	NA	NA	NA	NA	NA	NA	NA	NA
GRIN2B	1468	Ser	Phe	CTD	NA	NA	NA	NA	NA	NA	NA	NA	NA	NA	NA	NA	NA	NA	NA
GRIN2B	1468	Ser	Cys	CTD	NA	NA	NA	NA	NA	NA	NA	NA	NA	NA	NA	NA	NA	NA	NA
GRIN2B	1468	Ser	Tyr	CTD	NA	NA	NA	NA	NA	NA	NA	NA	NA	NA	NA	NA	NA	NA	NA
GRIN2B	1469	Ser	Cys	CTD	NA	NA	NA	NA	NA	NA	NA	NA	NA	NA	NA	NA	NA	NA	NA
GRIN2B	1469	Ser	Arg	CTD	NA	NA	NA	NA	NA	NA	NA	NA	NA	NA	NA	NA	NA	NA	NA
GRIN2B	1469	Ser	Gly	CTD	NA	NA	NA	NA	NA	NA	NA	NA	NA	NA	NA	NA	NA	NA	NA
GRIN2B	1469	Ser	Ile	CTD	NA	NA	NA	NA	NA	NA	NA	NA	NA	NA	NA	NA	NA	NA	NA
GRIN2B	1469	Ser	Thr	CTD	NA	NA	NA	NA	NA	NA	NA	NA	NA	NA	NA	NA	NA	NA	NA
GRIN2B	1469	Ser	Asn	CTD	NA	NA	NA	NA	NA	NA	NA	NA	NA	NA	NA	NA	NA	NA	NA
GRIN2B	1470	Asn	Tyr	CTD	NA	NA	NA	NA	NA	NA	NA	NA	NA	NA	NA	NA	NA	NA	NA
GRIN2B	1470	Asn	His	CTD	NA	NA	NA	NA	NA	NA	NA	NA	NA	NA	NA	NA	NA	NA	NA
GRIN2B	1470	Asn	Asp	CTD	NA	NA	NA	NA	NA	NA	NA	NA	NA	NA	NA	NA	NA	NA	NA
GRIN2B	1470	Asn	Ile	CTD	NA	NA	NA	NA	NA	NA	NA	NA	NA	NA	NA	NA	NA	NA	NA
GRIN2B	1470	Asn	Thr	CTD	NA	NA	NA	NA	NA	NA	NA	NA	NA	NA	NA	NA	NA	NA	NA
GRIN2B	1470	Asn	Ser	CTD	NA	NA	NA	NA	NA	NA	NA	NA	NA	NA	NA	NA	NA	NA	NA
GRIN2B	1470	Asn	Lys	CTD	NA	NA	NA	NA	NA	NA	NA	NA	NA	NA	NA	NA	NA	NA	NA
GRIN2B	1471	Gly	Trp	CTD	NA	NA	NA	NA	NA	NA	NA	NA	NA	NA	NA	NA	NA	NA	NA
GRIN2B	1471	Gly	Arg	CTD	NA	NA	NA	NA	NA	NA	NA	NA	NA	NA	NA	NA	NA	NA	NA
GRIN2B	1471	Gly	Val	CTD	NA	NA	NA	NA	NA	NA	NA	NA	NA	NA	NA	NA	NA	NA	NA
GRIN2B	1471	Gly	Ala	CTD	NA	NA	NA	NA	NA	NA	NA	NA	NA	NA	NA	NA	NA	NA	NA
GRIN2B	1471	Gly	Glu	CTD	NA	NA	NA	NA	NA	NA	NA	NA	NA	NA	NA	NA	NA	NA	NA
GRIN2B	1472	His	Tyr	CTD	NA	NA	NA	NA	NA	NA	NA	NA	NA	NA	NA	NA	NA	NA	NA
GRIN2B	1472	His	Asp	CTD	NA	NA	NA	NA	NA	NA	NA	NA	NA	NA	NA	NA	NA	NA	NA
GRIN2B	1472	His	Asn	CTD	NA	NA	NA	NA	NA	NA	NA	NA	NA	NA	NA	NA	NA	NA	NA
GRIN2B	1472	His	Leu	CTD	NA	NA	NA	NA	NA	NA	NA	NA	NA	NA	NA	NA	NA	NA	NA
GRIN2B	1472	His	Pro	CTD	NA	NA	NA	NA	NA	NA	NA	NA	NA	NA	NA	NA	NA	NA	NA
GRIN2B	1472	His	Arg	CTD	NA	NA	NA	NA	NA	NA	NA	NA	NA	NA	NA	NA	NA	NA	NA
GRIN2B	1472	His	Gln	CTD	NA	NA	NA	NA	NA	NA	NA	NA	NA	NA	NA	NA	NA	NA	NA
GRIN2B	1473	Val	Phe	CTD	NA	NA	NA	NA	NA	NA	NA	NA	NA	NA	NA	NA	NA	NA	NA
GRIN2B	1473	Val	Leu	CTD	NA	NA	NA	NA	NA	NA	NA	NA	NA	NA	NA	NA	NA	NA	NA
GRIN2B	1473	Val	Ile	CTD	NA	NA	NA	NA	NA	NA	NA	NA	NA	NA	NA	NA	NA	NA	NA
GRIN2B	1473	Val	Ala	CTD	NA	NA	NA	NA	NA	NA	NA	NA	NA	NA	NA	NA	NA	NA	NA
GRIN2B	1473	Val	Gly	CTD	NA	NA	NA	NA	NA	NA	NA	NA	NA	NA	NA	NA	NA	NA	NA
GRIN2B	1473	Val	Asp	CTD	NA	NA	NA	NA	NA	NA	NA	NA	NA	NA	NA	NA	NA	NA	NA
GRIN2B	1474	Tyr	His	CTD	NA	NA	NA	NA	NA	NA	NA	NA	NA	NA	NA	NA	NA	NA	NA
GRIN2B	1474	Tyr	Asp	CTD	NA	NA	NA	NA	NA	NA	NA	NA	NA	NA	NA	NA	NA	NA	NA
GRIN2B	1474	Tyr	Asn	CTD	NA	NA	NA	NA	NA	NA	NA	NA	NA	NA	NA	NA	NA	NA	NA
GRIN2B	1474	Tyr	Phe	CTD	NA	NA	NA	NA	NA	NA	NA	NA	NA	NA	NA	NA	NA	NA	NA
GRIN2B	1474	Tyr	Ser	CTD	NA	NA	NA	NA	NA	NA	NA	NA	NA	NA	NA	NA	NA	NA	NA
GRIN2B	1474	Tyr	Cys	CTD	NA	NA	NA	NA	NA	NA	NA	NA	NA	NA	NA	NA	NA	NA	NA
GRIN2B	1475	Glu	Gln	CTD	NA	NA	NA	NA	NA	NA	NA	NA	NA	NA	NA	NA	NA	NA	NA
GRIN2B	1475	Glu	Lys	CTD	NA	NA	NA	NA	NA	NA	NA	NA	NA	NA	NA	NA	NA	NA	NA
GRIN2B	1475	Glu	Val	CTD	NA	NA	NA	NA	NA	NA	NA	NA	NA	NA	NA	NA	NA	NA	NA
GRIN2B	1475	Glu	Ala	CTD	NA	NA	NA	NA	NA	NA	NA	NA	NA	NA	NA	NA	NA	NA	NA
GRIN2B	1475	Glu	Gly	CTD	NA	NA	NA	NA	NA	NA	NA	NA	NA	NA	NA	NA	NA	NA	NA
GRIN2B	1475	Glu	Asp	CTD	NA	NA	NA	NA	NA	NA	NA	NA	NA	NA	NA	NA	NA	NA	NA
GRIN2B	1476	Lys	Gln	CTD	NA	NA	NA	NA	NA	NA	NA	NA	NA	NA	NA	NA	NA	NA	NA
GRIN2B	1476	Lys	Glu	CTD	NA	NA	NA	NA	NA	NA	NA	NA	NA	NA	NA	NA	NA	NA	NA
GRIN2B	1476	Lys	Ile	CTD	NA	NA	NA	NA	NA	NA	NA	NA	NA	NA	NA	NA	NA	NA	NA
GRIN2B	1476	Lys	Thr	CTD	NA	NA	NA	NA	NA	NA	NA	NA	NA	NA	NA	NA	NA	NA	NA
GRIN2B	1476	Lys	Arg	CTD	NA	NA	NA	NA	NA	NA	NA	NA	NA	NA	NA	NA	NA	NA	NA
GRIN2B	1476	Lys	Asn	CTD	NA	NA	NA	NA	NA	NA	NA	NA	NA	NA	NA	NA	NA	NA	NA
GRIN2B	1477	Leu	Phe	CTD	NA	NA	NA	NA	NA	NA	NA	NA	NA	NA	NA	NA	NA	NA	NA
GRIN2B	1477	Leu	Val	CTD	NA	NA	NA	NA	NA	NA	NA	NA	NA	NA	NA	NA	NA	NA	NA
GRIN2B	1477	Leu	Ile	CTD	NA	NA	NA	NA	NA	NA	NA	NA	NA	NA	NA	NA	NA	NA	NA
GRIN2B	1477	Leu	Pro	CTD	NA	NA	NA	NA	NA	NA	NA	NA	NA	NA	NA	NA	NA	NA	NA
GRIN2B	1477	Leu	Arg	CTD	NA	NA	NA	NA	NA	NA	NA	NA	NA	NA	NA	NA	NA	NA	NA
GRIN2B	1477	Leu	His	CTD	NA	NA	NA	NA	NA	NA	NA	NA	NA	NA	NA	NA	NA	NA	NA
GRIN2B	1478	Ser	Pro	CTD	NA	NA	NA	NA	NA	NA	NA	NA	NA	NA	NA	NA	NA	NA	NA
GRIN2B	1478	Ser	Ala	CTD	NA	NA	NA	NA	NA	NA	NA	NA	NA	NA	NA	NA	NA	NA	NA
GRIN2B	1478	Ser	Thr	CTD	NA	NA	NA	NA	NA	NA	NA	NA	NA	NA	NA	NA	NA	NA	NA
GRIN2B	1478	Ser	Phe	CTD	NA	NA	NA	NA	NA	NA	NA	NA	NA	NA	NA	NA	NA	NA	NA
GRIN2B	1478	Ser	Cys	CTD	NA	NA	NA	NA	NA	NA	NA	NA	NA	NA	NA	NA	NA	NA	NA
GRIN2B	1478	Ser	Tyr	CTD	NA	NA	NA	NA	NA	NA	NA	NA	NA	NA	NA	NA	NA	NA	NA
GRIN2B	1479	Ser	Cys	CTD	NA	NA	NA	NA	NA	NA	NA	NA	NA	NA	NA	NA	NA	NA	NA
GRIN2B	1479	Ser	Arg	CTD	NA	NA	NA	NA	NA	NA	NA	NA	NA	NA	NA	NA	NA	NA	NA
GRIN2B	1479	Ser	Gly	CTD	NA	NA	NA	NA	NA	NA	NA	NA	NA	NA	NA	NA	NA	NA	NA
GRIN2B	1479	Ser	Ile	CTD	NA	NA	NA	NA	NA	NA	NA	NA	NA	NA	NA	NA	NA	NA	NA
GRIN2B	1479	Ser	Thr	CTD	NA	NA	NA	NA	NA	NA	NA	NA	NA	NA	NA	NA	NA	NA	NA
GRIN2B	1479	Ser	Asn	CTD	NA	NA	NA	NA	NA	NA	NA	NA	NA	NA	NA	NA	NA	NA	NA
GRIN2B	1480	Ile	Phe	CTD	NA	NA	NA	NA	NA	NA	NA	NA	NA	NA	NA	NA	NA	NA	NA
GRIN2B	1480	Ile	Leu	CTD	NA	NA	NA	NA	NA	NA	NA	NA	NA	NA	NA	NA	NA	NA	NA
GRIN2B	1480	Ile	Val	CTD	NA	NA	NA	NA	NA	NA	NA	NA	NA	NA	NA	NA	NA	NA	NA
GRIN2B	1480	Ile	Thr	CTD	NA	NA	NA	NA	NA	NA	NA	NA	NA	NA	NA	NA	NA	NA	NA
GRIN2B	1480	Ile	Ser	CTD	NA	NA	NA	NA	NA	NA	NA	NA	NA	NA	NA	NA	NA	NA	NA
GRIN2B	1480	Ile	Asn	CTD	NA	NA	NA	NA	NA	NA	NA	NA	NA	NA	NA	NA	NA	NA	NA
GRIN2B	1480	Ile	Met	CTD	NA	NA	NA	NA	NA	NA	NA	NA	NA	NA	NA	NA	NA	NA	NA
GRIN2B	1481	Glu	Gln	CTD	NA	NA	NA	NA	NA	NA	NA	NA	NA	NA	NA	NA	NA	NA	NA
GRIN2B	1481	Glu	Lys	CTD	NA	NA	NA	NA	NA	NA	NA	NA	NA	NA	NA	NA	NA	NA	NA
GRIN2B	1481	Glu	Val	CTD	NA	NA	NA	NA	NA	NA	NA	NA	NA	NA	NA	NA	NA	NA	NA
GRIN2B	1481	Glu	Ala	CTD	NA	NA	NA	NA	NA	NA	NA	NA	NA	NA	NA	NA	NA	NA	NA
GRIN2B	1481	Glu	Gly	CTD	NA	NA	NA	NA	NA	NA	NA	NA	NA	NA	NA	NA	NA	NA	NA
GRIN2B	1481	Glu	Asp	CTD	NA	NA	NA	NA	NA	NA	NA	NA	NA	NA	NA	NA	NA	NA	NA
GRIN2B	1482	Ser	Pro	CTD	NA	NA	NA	NA	NA	NA	NA	NA	NA	NA	NA	NA	NA	NA	NA
GRIN2B	1482	Ser	Ala	CTD	NA	NA	NA	NA	NA	NA	NA	NA	NA	NA	NA	NA	NA	NA	NA
GRIN2B	1482	Ser	Thr	CTD	NA	NA	NA	NA	NA	NA	NA	NA	NA	NA	NA	NA	NA	NA	NA
GRIN2B	1482	Ser	Phe	CTD	NA	NA	NA	NA	NA	NA	NA	NA	NA	NA	NA	NA	NA	NA	NA
GRIN2B	1482	Ser	Cys	CTD	NA	NA	NA	NA	NA	NA	NA	NA	NA	NA	NA	NA	NA	NA	NA
GRIN2B	1482	Ser	Tyr	CTD	NA	NA	NA	NA	NA	NA	NA	NA	NA	NA	NA	NA	NA	NA	NA
GRIN2B	1483	Asp	Tyr	CTD	NA	NA	NA	NA	NA	NA	NA	NA	NA	NA	NA	NA	NA	NA	NA
GRIN2B	1483	Asp	His	CTD	NA	NA	NA	NA	NA	NA	NA	NA	NA	NA	NA	NA	NA	NA	NA
GRIN2B	1483	Asp	Asn	CTD	NA	NA	NA	NA	NA	NA	NA	NA	NA	NA	NA	NA	NA	NA	NA
GRIN2B	1483	Asp	Val	CTD	NA	NA	NA	NA	NA	NA	NA	NA	NA	NA	NA	NA	NA	NA	NA
GRIN2B	1483	Asp	Ala	CTD	NA	NA	NA	NA	NA	NA	NA	NA	NA	NA	NA	NA	NA	NA	NA
GRIN2B	1483	Asp	Gly	CTD	NA	NA	NA	NA	NA	NA	NA	NA	NA	NA	NA	NA	NA	NA	NA
GRIN2B	1483	Asp	Glu	CTD	NA	NA	NA	NA	NA	NA	NA	NA	NA	NA	NA	NA	NA	NA	NA
GRIN2B	1484	Val	Phe	CTD	NA	NA	NA	NA	NA	NA	NA	NA	NA	NA	NA	NA	NA	NA	NA
GRIN2B	1484	Val	Leu	CTD	NA	NA	NA	NA	NA	NA	NA	NA	NA	NA	NA	NA	NA	NA	NA
GRIN2B	1484	Val	Ile	CTD	NA	NA	NA	NA	NA	NA	NA	NA	NA	NA	NA	NA	NA	NA	NA
GRIN2B	1484	Val	Ala	CTD	NA	NA	NA	NA	NA	NA	NA	NA	NA	NA	NA	NA	NA	NA	NA
GRIN2B	1484	Val	Gly	CTD	NA	NA	NA	NA	NA	NA	NA	NA	NA	NA	NA	NA	NA	NA	NA
GRIN2B	1484	Val	Asp	CTD	NA	NA	NA	NA	NA	NA	NA	NA	NA	NA	NA	NA	NA	NA	NA
